# A scoping review of antimalarial drug resistance markers in Kenya (1987-2022): Toward a National Surveillance Framework and Data Repository

**DOI:** 10.1101/2025.08.16.25333821

**Authors:** Kevin Wamae, John Magudha, Emmanuel Asiimwe, Kariuki Kimani, Regina Kandie, Kibor Keitany, Robert W Snow, L. Isabella Ochola-Oyier

**Affiliations:** KEMRI-Wellcome Trust Research Programme, Kenya; Division of National Malaria Programme, Ministry of Health, Nairobi, Kenya; Centre for Tropical Medicine and Global Health, Nuffield Department of Medicine, University of Oxford, Oxford, UK

**Author notes:** Joint first author (Kevin Wamae, John Magudha).

**Keywords:** Antimalarial drug resistance, surveillance, database

## Abstract

The identification of genetic markers has revolutionised our assessment of antimalarial drug resistance. Tracking the molecular markers of resistance emerged as a valuable tool over 60 years ago, following the identification of sulphadoxine-pyrimethamine genetic resistance markers, *dhfr* and *dhps*. The Preferred Reporting Items for Systematic Reviews and Meta-Analyses extension for Scoping Reviews (PRISMA-ScR) guidelines were used. PubMed/MEDLINE, Embase, Scopus, Google Scholar and Web of Science were systematically searched to identify studies on antimalarial drug resistance markers in Kenya published in English between 01-Jan-1995 and 31-Oct-2024.

The national analysis showed a regional shift in the timelines from the mutant to wild-type *crt* genotype and similarly from the mutant (CVIET) to wild-type (CVMNK) microhaplotype, with the Coast occurring earlier in 2002, while Western Kenya the change occurred later in 2008. MDR1 codons 86 and 1246, also genetic markers of chloroquine resistance have shown a full reversion to the wildtype, that was rising since 1994 in the Coast and 2003 in Western Kenya. By the time drug policy changed to SP in 1999 the dhps mutant genotype was already rising from 1996 in the Coast and 1998 from Western Kenya, while the dhfr codon 108 shift to mutant occurred as early as 1988 in the Coastal parasite populations. Emerging WHO validated k13 mutations were first described, P553L, in 2006 in Kisumu.

This aggregation of data across Kenya demonstrates the utility of this scoping review. The compilation and standardization of over 100 studies provides a high-level, structured overview of when and where resistance markers have been surveyed. This establishes a foundational national repository to support strategic surveillance planning by the Kenya NMCP.

## supplementary table 1 for "A scoping review of antimalarial drug resistance markers in Kenya (1987-2022): Toward a National Surveillance Framework and Data Repository" (part 1 of 2)

### Sheet: data_dictionary
instructions for use:	To explore data for a specific gene, go to the allele-frequencies sheet and filter the target_gene column to select the gene of interest. You can apply the same approach to other columns depending on the variables you're interested in. The additional sheets in this workbook contain haplotype data for each gene.
column_name	description
filename	contains citation information for the original source of the data
pmid	includes the PubMed ID, a unique identifier for the publication in the PubMed database
year_pub	year in which the study was published
study_county	name of the county where sample collection was conducted
study_town	name of the town where sample collection was conducted
year_sample	contains information on the sample collection year
sample_size	indicates samples collected by the study
samples_genotyped	count of samples successfully sequenced
target_gene	name of gene associated with the mutations being investigated
target_allele	specific amino acid substitution (s) within the target gene
genotype_wildtype	indicates the raw counts of wildtype sample
genotype_mutant	indicates the raw counts of mutant sample
genotype_mixed	indicates the raw counts of mixed sample
genotyping_assay	specifies the assay used to detect the genotype on interest
participants_age	includes the age of study participants
participants_age_unit	is the unit of measurement of participants' age (e.g., years, months)
participants_clinical_case	records the clinical case status
study_design	identifies the study type
data_extraction_comments	any relevant comments related to data extraction
journal_access	availability status of the manuscript (e.g, open or closed access)
wildtype	reference amino acid at the target position
codon	codon position within the target gene where the mutation occurs
mutant	variant amino acid at the codon position, regarded as the mutant
target_gene_id	unique identifier of the gene under study
percent_wt	percentage of samples with wildtype genotype
percent_mut	percentage of samples with mutant genotype
percent_mix	percentage of samples with mixed genotype
percent_total	total percentage of genotyped samples accounted for in the dataset
count_wt	raw counts of wildtype sample
count_mut	raw counts of mutant sample
count_mix	raw counts of mixed sample

### Sheet: search_terms
Database	Search Terms
PubMed/MEDLINE	kenya' AND 'malaria' ("1995/01/01"[Date - Publication] : "2024/08/31"[Date - Publication]) AND ((drug resistance) OR (drug-resistance) OR (parasite genotyping))
EMBASE	'kenya' AND 'malaria' AND ('drug resistance' OR 'drug-resistance' OR 'parasite genotyping') AND [1995-2024]/py
Scopus	((ALL (kenya) AND ALL (malaria) AND ALL ('parasite AND genotyping' OR 'drug AND resistance' OR 'drug-resistance')) AND PUBYEAR > 1995 AND PUBYEAR < 2025) AND (LIMIT-TO (SRCTYPE , "j")) AND (LIMIT-TO (LANGUAGE , "English")) AND (LIMIT-TO (DOCTYPE , "ar"))
Google Scholar	kenya AND malaria AND ("drug resistance" OR "drug-resistance" OR "parasite genotyping")
Web of Science	kenya AND malaria (All Fields) AND ("drug resistance" OR "drug-resistance" OR "parasite genotyping") (All Fields) AND Article (Document Types) AND English (Languages)

### Sheet: allele-frequencies
filename	pmid	year_pub	study_county	study_town	genotyping_assay	participants_age	participants_age_unit	participants_clinical_case	study_design	year_sample	sample_size	samples_genotyped	target_gene_id	target_gene	target_allele	genotype_wildtype	genotype_mutant	genotype_mixed	wildtype	codon	mutant	percent_wt	percent_mut	percent_mix	percent_total	count_wt	count_mut	count_mix	data_extraction_comments	journal_access
Achieng et al. - 2015 - International Journal for Parasitology Drugs and Drug Resistance	26236581	2015	kisumu	missing	snp-genotyping	0.5-65	years	uncomplicated	clinic	1995-1996	47	47	Pf3D7_0709000	crt	K76T	6	38	56	K	76	T	6	38	56	100	2	17	26	raw counts missing	open
Achieng et al. - 2015 - International Journal for Parasitology Drugs and Drug Resistance	26236581	2015	kisumu	missing	snp-genotyping	0.5-65	years	uncomplicated	clinic	2002-2003	745	745	Pf3D7_0709000	crt	K76T	16	84	0	K	76	T	16	84	0	100	119	625	0	raw counts missing	open
Achieng et al. - 2015 - International Journal for Parasitology Drugs and Drug Resistance	26236581	2015	kisumu	missing	snp-genotyping	0.5-65	years	uncomplicated	clinic	2008	745	745	Pf3D7_0709000	crt	K76T	70	15	15	K	76	T	70	15	15	100	521	111	111	raw counts missing	open
Achieng et al. - 2015 - International Journal for Parasitology Drugs and Drug Resistance	26236581	2015	kisumu	missing	snp-genotyping	0.5-65	years	uncomplicated	clinic	2009	745	745	Pf3D7_0709000	crt	K76T	72	15	13	K	76	T	72	15	13	100	536	111	96	raw counts missing	open
Achieng et al. - 2015 - International Journal for Parasitology Drugs and Drug Resistance	26236581	2015	kisumu	missing	snp-genotyping	0.5-65	years	uncomplicated	clinic	2010	745	745	Pf3D7_0709000	crt	K76T	46	50	4	K	76	T	46	50	4	100	342	372	29	raw counts missing	open
Achieng et al. - 2015 - International Journal for Parasitology Drugs and Drug Resistance	26236581	2015	kisumu	missing	snp-genotyping	0.5-65	years	uncomplicated	clinic	2011	745	745	Pf3D7_0709000	crt	K76T	22	50	28	K	76	T	22	50	28	100	163	372	208	raw counts missing	open
Achieng et al. - 2015 - International Journal for Parasitology Drugs and Drug Resistance	26236581	2015	kisumu	missing	snp-genotyping	0.5-65	years	uncomplicated	clinic	2012	745	745	Pf3D7_0709000	crt	K76T	56	20	24	K	76	T	56	20	24	100	417	149	178	raw counts missing	open
Achieng et al. - 2015 - International Journal for Parasitology Drugs and Drug Resistance	26236581	2015	kisumu	missing	snp-genotyping	0.5-65	years	uncomplicated	clinic	2013	745	745	Pf3D7_0709000	crt	K76T	91	5	4	K	76	T	91	5	4	100	677	37	29	raw counts missing	open
Achieng et al. - 2015 - International Journal for Parasitology Drugs and Drug Resistance	26236581	2015	kisumu	missing	snp-genotyping	0.5-65	years	uncomplicated	clinic	2014	745	745	Pf3D7_0709000	crt	K76T	92	3	5	K	76	T	92	3	5	100	685	22	37	raw counts missing	open
Achieng et al. - 2015 - International Journal for Parasitology Drugs and Drug Resistance	26236581	2015	kisumu	missing	snp-genotyping	0.5-65	years	uncomplicated	clinic	1995-1996	47	47	Pf3D7_0523000	mdr1	N86Y	33	34	33	N	86	Y	33	34	33	100	15	15	15	raw counts missing	open
Achieng et al. - 2015 - International Journal for Parasitology Drugs and Drug Resistance	26236581	2015	kisumu	missing	snp-genotyping	0.5-65	years	uncomplicated	clinic	2002-2003	745	745	Pf3D7_0523000	mdr1	N86Y	0	93	7	N	86	Y	0	93	7	100	0	692	52	raw counts missing	open
Achieng et al. - 2015 - International Journal for Parasitology Drugs and Drug Resistance	26236581	2015	kisumu	missing	snp-genotyping	0.5-65	years	uncomplicated	clinic	2008	745	745	Pf3D7_0523000	mdr1	N86Y	50	30	20	N	86	Y	50	30	20	100	372	223	149	raw counts missing	open
Achieng et al. - 2015 - International Journal for Parasitology Drugs and Drug Resistance	26236581	2015	kisumu	missing	snp-genotyping	0.5-65	years	uncomplicated	clinic	2009	745	745	Pf3D7_0523000	mdr1	N86Y	76	24	0	N	86	Y	76	24	0	100	566	178	0	raw counts missing	open
Achieng et al. - 2015 - International Journal for Parasitology Drugs and Drug Resistance	26236581	2015	kisumu	missing	snp-genotyping	0.5-65	years	uncomplicated	clinic	2010	745	745	Pf3D7_0523000	mdr1	N86Y	60	21	19	N	86	Y	60	21	19	100	447	156	141	raw counts missing	open
Achieng et al. - 2015 - International Journal for Parasitology Drugs and Drug Resistance	26236581	2015	kisumu	missing	snp-genotyping	0.5-65	years	uncomplicated	clinic	2011	745	745	Pf3D7_0523000	mdr1	N86Y	80	10	10	N	86	Y	80	10	10	100	596	74	74	raw counts missing	open
Achieng et al. - 2015 - International Journal for Parasitology Drugs and Drug Resistance	26236581	2015	kisumu	missing	snp-genotyping	0.5-65	years	uncomplicated	clinic	2012	745	745	Pf3D7_0523000	mdr1	N86Y	82	12	6	N	86	Y	82	12	6	100	610	89	44	raw counts missing	open
Achieng et al. - 2015 - International Journal for Parasitology Drugs and Drug Resistance	26236581	2015	kisumu	missing	snp-genotyping	0.5-65	years	uncomplicated	clinic	2013	745	745	Pf3D7_0523000	mdr1	N86Y	82	2	16	N	86	Y	82	2	16	100	610	14	119	raw counts missing	open
Achieng et al. - 2015 - International Journal for Parasitology Drugs and Drug Resistance	26236581	2015	kisumu	missing	snp-genotyping	0.5-65	years	uncomplicated	clinic	2014	745	745	Pf3D7_0523000	mdr1	N86Y	90	1	9	N	86	Y	90	1	9	100	670	7	67	raw counts missing	open
Achieng et al. - 2015 - International Journal for Parasitology Drugs and Drug Resistance	26236581	2015	kisumu	missing	snp-genotyping	0.5-65	years	uncomplicated	clinic	1995-1996	47	47	Pf3D7_0523000	mdr1	Y184F	17	54	29	Y	184	F	17	54	29	100	7	25	13	raw counts missing	open
Achieng et al. - 2015 - International Journal for Parasitology Drugs and Drug Resistance	26236581	2015	kisumu	missing	snp-genotyping	0.5-65	years	uncomplicated	clinic	2002-2003	745	745	Pf3D7_0523000	mdr1	Y184F	9	83	8	Y	184	F	9	83	8	100	67	618	59	raw counts missing	open
Achieng et al. - 2015 - International Journal for Parasitology Drugs and Drug Resistance	26236581	2015	kisumu	missing	snp-genotyping	0.5-65	years	uncomplicated	clinic	2008	745	745	Pf3D7_0523000	mdr1	Y184F	52	31	17	Y	184	F	52	31	17	100	387	230	126	raw counts missing	open
Achieng et al. - 2015 - International Journal for Parasitology Drugs and Drug Resistance	26236581	2015	kisumu	missing	snp-genotyping	0.5-65	years	uncomplicated	clinic	2009	745	745	Pf3D7_0523000	mdr1	Y184F	38	39	23	Y	184	F	38	39	23	100	283	290	171	raw counts missing	open
Achieng et al. - 2015 - International Journal for Parasitology Drugs and Drug Resistance	26236581	2015	kisumu	missing	snp-genotyping	0.5-65	years	uncomplicated	clinic	2010	745	745	Pf3D7_0523000	mdr1	Y184F	37	40	23	Y	184	F	37	40	23	100	275	298	171	raw counts missing	open
Achieng et al. - 2015 - International Journal for Parasitology Drugs and Drug Resistance	26236581	2015	kisumu	missing	snp-genotyping	0.5-65	years	uncomplicated	clinic	2011	745	745	Pf3D7_0523000	mdr1	Y184F	30	58	12	Y	184	F	30	58	12	100	223	432	89	raw counts missing	open
Achieng et al. - 2015 - International Journal for Parasitology Drugs and Drug Resistance	26236581	2015	kisumu	missing	snp-genotyping	0.5-65	years	uncomplicated	clinic	2012	745	745	Pf3D7_0523000	mdr1	Y184F	31	41	28	Y	184	F	31	41	28	100	230	305	208	raw counts missing	open
Achieng et al. - 2015 - International Journal for Parasitology Drugs and Drug Resistance	26236581	2015	kisumu	missing	snp-genotyping	0.5-65	years	uncomplicated	clinic	2013	745	745	Pf3D7_0523000	mdr1	Y184F	32	33	35	Y	184	F	32	33	35	100	238	245	260	raw counts missing	open
Achieng et al. - 2015 - International Journal for Parasitology Drugs and Drug Resistance	26236581	2015	kisumu	missing	snp-genotyping	0.5-65	years	uncomplicated	clinic	2014	745	745	Pf3D7_0523000	mdr1	Y184F	33	35	32	Y	184	F	33	35	32	100	245	260	238	raw counts missing	open
Achieng et al. - 2015 - International Journal for Parasitology Drugs and Drug Resistance	26236581	2015	kisumu	missing	snp-genotyping	0.5-65	years	uncomplicated	clinic	1995-1996	47	47	Pf3D7_0523000	mdr1	D1246Y	60	20	20	D	1246	Y	60	20	20	100	28	9	9	raw counts missing	open
Achieng et al. - 2015 - International Journal for Parasitology Drugs and Drug Resistance	26236581	2015	kisumu	missing	snp-genotyping	0.5-65	years	uncomplicated	clinic	2002-2003	745	745	Pf3D7_0523000	mdr1	D1246Y	20	68	12	D	1246	Y	20	68	12	100	149	506	89	raw counts missing	open
Achieng et al. - 2015 - International Journal for Parasitology Drugs and Drug Resistance	26236581	2015	kisumu	missing	snp-genotyping	0.5-65	years	uncomplicated	clinic	2008	745	745	Pf3D7_0523000	mdr1	D1246Y	100	0	0	D	1246	Y	100	0	0	100	745	0	0	raw counts missing	open
Achieng et al. - 2015 - International Journal for Parasitology Drugs and Drug Resistance	26236581	2015	kisumu	missing	snp-genotyping	0.5-65	years	uncomplicated	clinic	2009	745	745	Pf3D7_0523000	mdr1	D1246Y	76	24	0	D	1246	Y	76	24	0	100	566	178	0	raw counts missing	open
Achieng et al. - 2015 - International Journal for Parasitology Drugs and Drug Resistance	26236581	2015	kisumu	missing	snp-genotyping	0.5-65	years	uncomplicated	clinic	2010	745	745	Pf3D7_0523000	mdr1	D1246Y	73	27	0	D	1246	Y	73	27	0	100	543	201	0	raw counts missing	open
Achieng et al. - 2015 - International Journal for Parasitology Drugs and Drug Resistance	26236581	2015	kisumu	missing	snp-genotyping	0.5-65	years	uncomplicated	clinic	2011	745	745	Pf3D7_0523000	mdr1	D1246Y	84	16	0	D	1246	Y	84	16	0	100	625	119	0	raw counts missing	open
Achieng et al. - 2015 - International Journal for Parasitology Drugs and Drug Resistance	26236581	2015	kisumu	missing	snp-genotyping	0.5-65	years	uncomplicated	clinic	2012	745	745	Pf3D7_0523000	mdr1	D1246Y	82	18	0	D	1246	Y	82	18	0	100	610	134	0	raw counts missing	open
Achieng et al. - 2015 - International Journal for Parasitology Drugs and Drug Resistance	26236581	2015	kisumu	missing	snp-genotyping	0.5-65	years	uncomplicated	clinic	2013	745	745	Pf3D7_0523000	mdr1	D1246Y	88	5	7	D	1246	Y	88	5	7	100	655	37	52	raw counts missing	open
Achieng et al. - 2015 - International Journal for Parasitology Drugs and Drug Resistance	26236581	2015	kisumu	missing	snp-genotyping	0.5-65	years	uncomplicated	clinic	2014	745	745	Pf3D7_0523000	mdr1	D1246Y	80	8	12	D	1246	Y	80	8	12	100	596	59	89	raw counts missing	open
Adhiambo - 2021 - Maseno Institutional Repository	Adhiambo - 2021 - Maseno Institutional Repository	2021	kisumu,kombewa,kisii,kericho,baringo,malindi	kisumu,kombewa,kisii,kericho,marigat,malindi	snp-genotyping	>0.5	years	uncomplicated	community survey	2008-2009	300	300	Pf3D7_0112200	mrp1	H191Y	100	0	0	H	191	Y	100	0	0	100	300	0	0	raw counts missing	open
Adhiambo - 2021 - Maseno Institutional Repository	Adhiambo - 2021 - Maseno Institutional Repository	2021	kisumu,kombewa,kisii,kericho,baringo,malindi	kisumu,kombewa,kisii,kericho,marigat,malindi	snp-genotyping	>0.5	years	uncomplicated	community survey	2013-2014	300	300	Pf3D7_0112200	mrp1	H191Y	94.7	4	1.3	H	191	Y	94.7	4	1.3	100	284	12	3	raw counts missing	open
Adhiambo - 2021 - Maseno Institutional Repository	Adhiambo - 2021 - Maseno Institutional Repository	2021	kisumu,kombewa,kisii,kericho,baringo,malindi	kisumu,kombewa,kisii,kericho,marigat,malindi	snp-genotyping	>0.5	years	uncomplicated	community survey	2018-2018	300	300	Pf3D7_0112200	mrp1	H191Y	95.8	4.2	0	H	191	Y	95.8	4.2	0	100	287	12	0	raw counts missing	open
Adhiambo - 2021 - Maseno Institutional Repository	Adhiambo - 2021 - Maseno Institutional Repository	2021	kisumu,kombewa,kisii,kericho,baringo,malindi	kisumu,kombewa,kisii,kericho,marigat,malindi	snp-genotyping	>0.5	years	uncomplicated	community survey	2008-2009	300	300	Pf3D7_0112200	mrp1	S437A	100	0	0	S	437	A	100	0	0	100	300	0	0	raw counts missing	open
Adhiambo - 2021 - Maseno Institutional Repository	Adhiambo - 2021 - Maseno Institutional Repository	2021	kisumu,kombewa,kisii,kericho,baringo,malindi	kisumu,kombewa,kisii,kericho,marigat,malindi	snp-genotyping	>0.5	years	uncomplicated	community survey	2013-2014	300	300	Pf3D7_0112200	mrp1	S437A	95.2	3.6	1.2	S	437	A	95.2	3.6	1.2	100	285	10	3	raw counts missing	open
Adhiambo - 2021 - Maseno Institutional Repository	Adhiambo - 2021 - Maseno Institutional Repository	2021	kisumu,kombewa,kisii,kericho,baringo,malindi	kisumu,kombewa,kisii,kericho,marigat,malindi	snp-genotyping	>0.5	years	uncomplicated	community survey	2018-2018	300	300	Pf3D7_0112200	mrp1	S437A	97.3	2.7	0	S	437	A	97.3	2.7	0	100	291	8	0	raw counts missing	open
Adhiambo - 2021 - Maseno Institutional Repository	Adhiambo - 2021 - Maseno Institutional Repository	2021	kisumu,kombewa,kisii,kericho,baringo,malindi	kisumu,kombewa,kisii,kericho,marigat,malindi	snp-genotyping	>0.5	years	uncomplicated	community survey	2008-2009	300	300	Pf3D7_0112200	mrp1	I876V	43.1	41.4	15.5	I	876	V	43.1	41.4	15.5	100	129	124	46	raw counts missing	open
Adhiambo - 2021 - Maseno Institutional Repository	Adhiambo - 2021 - Maseno Institutional Repository	2021	kisumu,kombewa,kisii,kericho,baringo,malindi	kisumu,kombewa,kisii,kericho,marigat,malindi	snp-genotyping	>0.5	years	uncomplicated	community survey	2013-2014	300	300	Pf3D7_0112200	mrp1	I876V	39.5	34.6	25.9	I	876	V	39.5	34.6	25.9	100	118	103	77	raw counts missing	open
Adhiambo - 2021 - Maseno Institutional Repository	Adhiambo - 2021 - Maseno Institutional Repository	2021	kisumu,kombewa,kisii,kericho,baringo,malindi	kisumu,kombewa,kisii,kericho,marigat,malindi	snp-genotyping	>0.5	years	uncomplicated	community survey	2018-2018	300	300	Pf3D7_0112200	mrp1	I876V	41.7	45.4	12.9	I	876	V	41.7	45.4	12.9	100	125	136	38	raw counts missing	open
Adhiambo - 2021 - Maseno Institutional Repository	Adhiambo - 2021 - Maseno Institutional Repository	2021	kisumu,kombewa,kisii,kericho,baringo,malindi	kisumu,kombewa,kisii,kericho,marigat,malindi	snp-genotyping	>0.5	years	uncomplicated	community survey	2008-2009	300	300	Pf3D7_0112200	mrp1	F1390V	87.5	0	12.5	F	1390	V	87.5	0	12.5	100	262	0	37	raw counts missing	open
Adhiambo - 2021 - Maseno Institutional Repository	Adhiambo - 2021 - Maseno Institutional Repository	2021	kisumu,kombewa,kisii,kericho,baringo,malindi	kisumu,kombewa,kisii,kericho,marigat,malindi	snp-genotyping	>0.5	years	uncomplicated	community survey	2013-2014	300	300	Pf3D7_0112200	mrp1	F1390V	97.6	0	2.4	F	1390	V	97.6	0	2.4	100	292	0	7	raw counts missing	open
Adhiambo - 2021 - Maseno Institutional Repository	Adhiambo - 2021 - Maseno Institutional Repository	2021	kisumu,kombewa,kisii,kericho,baringo,malindi	kisumu,kombewa,kisii,kericho,marigat,malindi	snp-genotyping	>0.5	years	uncomplicated	community survey	2018-2018	300	300	Pf3D7_0112200	mrp1	F1390V	89.2	1.8	9	F	1390	V	89.2	1.8	9	100	267	5	27	raw counts missing	open
Akala et al. - 2011 - American Journal of Tropical Medicine and Hygiene	21734121	2011	kisumu,kisii,kericho	missing	real time quantitative pcr	>0.5	years	uncomplicated	clinic	2007-2008	308	308	Pf3D7_0523000	mdr1	N86Y	34	66	0	N	86	Y	34	66	0	100	104	203	0	raw counts missing	Open
Akala et al. - 2011 - American Journal of Tropical Medicine and Hygiene	21734121	2011	kisumu,kisii,kericho	missing	real time quantitative pcr	>0.5	years	uncomplicated	clinic	2007-2008	308	308	Pf3D7_0523000	mdr1	Y184F	62	38	0	Y	184	F	62	38	0	100	190	117	0	raw counts missing	Open
Akala et al. - 2011 - American Journal of Tropical Medicine and Hygiene	21734121	2011	kisumu,kisii,kericho	missing	real time quantitative pcr	>0.5	years	uncomplicated	clinic	2007-2008	308	308	Pf3D7_0523000	mdr1	S1034C	88	12	0	S	1034	C	88	12	0	100	271	36	0	raw counts missing	Open
Akala et al. - 2011 - American Journal of Tropical Medicine and Hygiene	21734121	2011	kisumu,kisii,kericho	missing	real time quantitative pcr	>0.5	years	uncomplicated	clinic	2007-2008	308	308	Pf3D7_0523000	mdr1	N1042D	100	0	0	N	1042	D	100	0	0	100	308	0	0	raw counts missing	Open
Akala et al. - 2011 - American Journal of Tropical Medicine and Hygiene	21734121	2011	kisumu,kisii,kericho	missing	real time quantitative pcr	>0.5	years	uncomplicated	clinic	2007-2008	308	308	Pf3D7_0523000	mdr1	CNV	308	0	0	1 copy	CNV	multicopy	100	0	0	100	308	0	0	none	Open
Akala et al. - 2014 - Journal of Multidisciplinary Healthcare	25395861	2014	kisumu	kisumu	real time quantitative pcr	>0.5	years	uncomplicated	clinic	2008	169	155	Pf3D7_0709000	crt	K76T	8	106	41	K	76	T	5.2	68.4	26.5	100	8	106	41	none	open
Akala et al. - 2014 - Journal of Multidisciplinary Healthcare	25395861	2014	kisumu	kisumu	real time quantitative pcr	>0.5	years	uncomplicated	clinic	2009	161	157	Pf3D7_0709000	crt	K76T	10	87	60	K	76	T	6.4	55.4	38.2	100	10	87	60	none	open
Akala et al. - 2014 - Journal of Multidisciplinary Healthcare	25395861	2014	kisumu	kisumu	real time quantitative pcr	>0.5	years	uncomplicated	clinic	2010	216	163	Pf3D7_0709000	crt	K76T	51	78	34	K	76	T	31.3	47.9	20.9	100	51	78	34	none	open
Akala et al. - 2014 - Journal of Multidisciplinary Healthcare	25395861	2014	kisumu	kisumu	real time quantitative pcr	>0.5	years	uncomplicated	clinic	2011	223	193	Pf3D7_0709000	crt	K76T	89	24	80	K	76	T	46.1	12.4	41.5	100	89	24	80	none	open
Akala et al. - 2014 - Journal of Multidisciplinary Healthcare	25395861	2014	kisumu	kisumu	real time quantitative pcr	>0.5	years	uncomplicated	clinic	2012	126	104	Pf3D7_0709000	crt	K76T	28	31	45	K	76	T	26.9	29.8	43.3	100	28	31	45	none	open
Akala et al. - 2014 - Journal of Multidisciplinary Healthcare	25395861	2014	kisumu	kisumu	real time quantitative pcr	>0.5	years	uncomplicated	clinic	2008	169	160	Pf3D7_0523000	mdr1	N86Y	56	61	43	N	86	Y	35	38.1	26.9	100	56	61	43	none	open
Akala et al. - 2014 - Journal of Multidisciplinary Healthcare	25395861	2014	kisumu	kisumu	real time quantitative pcr	>0.5	years	uncomplicated	clinic	2009	161	144	Pf3D7_0523000	mdr1	N86Y	80	35	29	N	86	Y	55.6	24.3	20.1	100	80	35	29	none	open
Akala et al. - 2014 - Journal of Multidisciplinary Healthcare	25395861	2014	kisumu	kisumu	real time quantitative pcr	>0.5	years	uncomplicated	clinic	2010	216	203	Pf3D7_0523000	mdr1	N86Y	151	40	12	N	86	Y	74.4	19.7	5.9	100	151	40	12	none	open
Akala et al. - 2014 - Journal of Multidisciplinary Healthcare	25395861	2014	kisumu	kisumu	real time quantitative pcr	>0.5	years	uncomplicated	clinic	2011	223	192	Pf3D7_0523000	mdr1	N86Y	129	15	48	N	86	Y	67.2	7.8	25	100	129	15	48	none	open
Akala et al. - 2014 - Journal of Multidisciplinary Healthcare	25395861	2014	kisumu	kisumu	real time quantitative pcr	>0.5	years	uncomplicated	clinic	2012	126	105	Pf3D7_0523000	mdr1	N86Y	81	14	10	N	86	Y	77.1	13.3	9.5	100	81	14	10	none	open
Asenath et al. - 2018 - Advanced Techniques in Biology & Medicine	Asenath et al. - 2018 - Advanced Techniques in Biology & Medicine	2018	kisumu	kombewa	snp-genotyping,sanger	>6	years	uncomplicated	tes	2013-2015	118	116	Pf3D7_0709000	crt	K76T	100	0	0	K	76	T	100	0	0	100	116	0	0	raw counts missing	open
Asenath et al. - 2018 - Advanced Techniques in Biology & Medicine	Asenath et al. - 2018 - Advanced Techniques in Biology & Medicine	2018	kisumu	kombewa	snp-genotyping,sanger	>6	years	uncomplicated	tes	2013-2015	118	116	Pf3D7_0523000	mdr1	N86Y	99.04	0.96	0	N	86	Y	99	1	0	100	114	1	0	raw counts missing	open
Asenath et al. - 2018 - Advanced Techniques in Biology & Medicine	Asenath et al. - 2018 - Advanced Techniques in Biology & Medicine	2018	kisumu	kombewa	snp-genotyping,sanger	>6	years	uncomplicated	tes	2013-2015	118	116	Pf3D7_0523000	mdr1	Y184F	32.69	48.08	19.23	Y	184	F	32.7	48.1	19.2	100	37	55	22	raw counts missing	open
Asenath et al. - 2018 - Advanced Techniques in Biology & Medicine	Asenath et al. - 2018 - Advanced Techniques in Biology & Medicine	2018	kisumu	kombewa	snp-genotyping,sanger	>6	years	uncomplicated	tes	2013-2015	118	116	Pf3D7_0523000	mdr1	D1246Y	90.74	4.63	4.63	D	1246	Y	90.7	4.6	4.6	100	105	5	5	raw counts missing	open
Asenath et al. - 2018 - Advanced Techniques in Biology & Medicine	Asenath et al. - 2018 - Advanced Techniques in Biology & Medicine	2018	kisumu	kombewa	snp-genotyping,sanger	>6	years	uncomplicated	tes	2013-2015	118	116	PF3D7_0104300	ubp-1	E1528D	82	18	0	E	1528	D	82	18	0	100	95	20	0	raw counts missing	open
Asenath et al. - 2018 - Advanced Techniques in Biology & Medicine	Asenath et al. - 2018 - Advanced Techniques in Biology & Medicine	2018	kisumu	kombewa	snp-genotyping,sanger	>6	years	uncomplicated	tes	2013-2015	118	116	PF3D7_0104300	ubp-1	K1535E	90	10	0	K	1535	E	90	10	0	100	104	11	0	raw counts missing	open
Asenath et al. - 2018 - Advanced Techniques in Biology & Medicine	Asenath et al. - 2018 - Advanced Techniques in Biology & Medicine	2018	kisumu	kombewa	snp-genotyping,sanger	>6	years	uncomplicated	tes	2013-2015	118	116	PF3D7_0104300	ubp-1	N1540H	90	10	0	N	1540	H	90	10	0	100	104	11	0	raw counts missing	open
Bonizzoni et al. - 2009 - Infection, Genetics and Evolution	19398039	2009	kisumu	chemelil	rflp	2025-06-14	years	asymptomatic	school survey	2006	28	28	Pf3D7_0709000	crt	K76T	12	76	12	K	76	T	12	76	12	100	3	21	3	raw counts missing	paywall
Bonizzoni et al. - 2009 - Infection, Genetics and Evolution	19398039	2009	kisumu	miwani	rflp	2025-06-14	years	asymptomatic	school survey	2006	36	36	Pf3D7_0709000	crt	K76T	15	65	20	K	76	T	15	65	20	100	5	23	7	raw counts missing	paywall
Bonizzoni et al. - 2009 - Infection, Genetics and Evolution	19398039	2009	kisumu	kisian	rflp	2025-06-14	years	asymptomatic	school survey	2006	68	68	Pf3D7_0709000	crt	K76T	11	50	39	K	76	T	11	50	39	100	7	34	26	raw counts missing	paywall
Bonizzoni et al. - 2009 - Infection, Genetics and Evolution	19398039	2009	kakamega	iguhu	rflp	2025-06-14	years	asymptomatic	school survey	2006-2007	49	49	Pf3D7_0709000	crt	K76T	16	78	6	K	76	T	16	78	6	100	7	38	2	raw counts missing	paywall
Bonizzoni et al. - 2009 - Infection, Genetics and Evolution	19398039	2009	kisumu	chemelil	rflp	2025-06-14	years	asymptomatic	school survey	2006	28	28	Pf3D7_0523000	mdr1	N86Y	26	37	37	N	86	Y	26	37	37	100	7	10	10	raw counts missing	paywall
Bonizzoni et al. - 2009 - Infection, Genetics and Evolution	19398039	2009	kisumu	miwani	rflp	2025-06-14	years	asymptomatic	school survey	2006	36	36	Pf3D7_0523000	mdr1	N86Y	8	47	45	N	86	Y	8	47	45	100	2	16	16	raw counts missing	paywall
Bonizzoni et al. - 2009 - Infection, Genetics and Evolution	19398039	2009	kisumu	kisian	rflp	2025-06-14	years	asymptomatic	school survey	2006	68	68	Pf3D7_0523000	mdr1	N86Y	19	26	55	N	86	Y	19	26	55	100	12	17	37	raw counts missing	paywall
Bonizzoni et al. - 2009 - Infection, Genetics and Evolution	19398039	2009	kakamega	iguhu	rflp	2025-06-14	years	asymptomatic	school survey	2006-2007	49	49	Pf3D7_0523000	mdr1	N86Y	30	24	46	N	86	Y	30	24	46	100	14	11	22	raw counts missing	paywall
Bonizzoni et al. - 2009 - Infection, Genetics and Evolution	19398039	2009	kisumu	chemelil	rflp	2025-06-14	years	asymptomatic	school survey	2006	28	28	Pf3D7_0523000	mdr1	Y184F	29	0	71	Y	184	F	29	0	71	100	8	0	19	raw counts missing	paywall
Bonizzoni et al. - 2009 - Infection, Genetics and Evolution	19398039	2009	kisumu	miwani	rflp	2025-06-14	years	asymptomatic	school survey	2006	36	36	Pf3D7_0523000	mdr1	Y184F	28	0	72	Y	184	F	28	0	72	100	10	0	25	raw counts missing	paywall
Bonizzoni et al. - 2009 - Infection, Genetics and Evolution	19398039	2009	kisumu	kisian	rflp	2025-06-14	years	asymptomatic	school survey	2006	68	68	Pf3D7_0523000	mdr1	Y184F	45	0	55	Y	184	F	45	0	55	100	30	0	37	raw counts missing	paywall
Bonizzoni et al. - 2009 - Infection, Genetics and Evolution	19398039	2009	kakamega	iguhu	rflp	2025-06-14	years	asymptomatic	school survey	2006-2007	49	49	Pf3D7_0523000	mdr1	Y184F	30	0	70	Y	184	F	30	0	70	100	14	0	34	raw counts missing	paywall
Bonizzoni et al. - 2009 - Infection, Genetics and Evolution	19398039	2009	kisumu	chemelil	rflp	2025-06-14	years	asymptomatic	school survey	2006	28	28	Pf3D7_0523000	mdr1	N1042D	100	0	0	N	1042	D	100	0	0	100	28	0	0	raw counts missing	paywall
Bonizzoni et al. - 2009 - Infection, Genetics and Evolution	19398039	2009	kisumu	miwani	rflp	2025-06-14	years	asymptomatic	school survey	2006	36	36	Pf3D7_0523000	mdr1	N1042D	100	0	0	N	1042	D	100	0	0	100	36	0	0	raw counts missing	paywall
Bonizzoni et al. - 2009 - Infection, Genetics and Evolution	19398039	2009	kisumu	kisian	rflp	2025-06-14	years	asymptomatic	school survey	2006	68	68	Pf3D7_0523000	mdr1	N1042D	100	0	0	N	1042	D	100	0	0	100	68	0	0	raw counts missing	paywall
Bonizzoni et al. - 2009 - Infection, Genetics and Evolution	19398039	2009	kakamega	iguhu	rflp	2025-06-14	years	asymptomatic	school survey	2006-2007	49	49	Pf3D7_0523000	mdr1	N1042D	100	0	0	N	1042	D	100	0	0	100	49	0	0	raw counts missing	paywall
Bonizzoni et al. - 2009 - Infection, Genetics and Evolution	19398039	2009	kisumu	chemelil	rflp	2025-06-14	years	asymptomatic	school survey	2006	28	28	Pf3D7_0523000	mdr1	D1246Y	4	58	38	D	1246	Y	4	58	38	100	1	16	10	raw counts missing	paywall
Bonizzoni et al. - 2009 - Infection, Genetics and Evolution	19398039	2009	kisumu	miwani	rflp	2025-06-14	years	asymptomatic	school survey	2006	36	36	Pf3D7_0523000	mdr1	D1246Y	10	42	48	D	1246	Y	10	42	48	100	3	15	17	raw counts missing	paywall
Bonizzoni et al. - 2009 - Infection, Genetics and Evolution	19398039	2009	kisumu	kisian	rflp	2025-06-14	years	asymptomatic	school survey	2006	68	68	Pf3D7_0523000	mdr1	D1246Y	6	12	82	D	1246	Y	6	12	82	100	4	8	55	raw counts missing	paywall
Bonizzoni et al. - 2009 - Infection, Genetics and Evolution	19398039	2009	kakamega	iguhu	rflp	2025-06-14	years	asymptomatic	school survey	2006-2007	49	49	Pf3D7_0523000	mdr1	D1246Y	9	54	37	D	1246	Y	9	54	37	100	4	26	18	raw counts missing	paywall
Bonizzoni et al. - 2009 - Infection, Genetics and Evolution	19398039	2009	kisumu	chemelil	rflp	2025-06-14	years	asymptomatic	school survey	2006	28	28	Pf3D7_0417200	dhfr	N51I	7	86	7	N	51	I	7	86	7	100	1	24	1	raw counts missing	paywall
Bonizzoni et al. - 2009 - Infection, Genetics and Evolution	19398039	2009	kisumu	miwani	rflp	2025-06-14	years	asymptomatic	school survey	2006	36	36	Pf3D7_0417200	dhfr	N51I	3	75	22	N	51	I	3	75	22	100	1	27	7	raw counts missing	paywall
Bonizzoni et al. - 2009 - Infection, Genetics and Evolution	19398039	2009	kisumu	kisian	rflp	2025-06-14	years	asymptomatic	school survey	2006	68	68	Pf3D7_0417200	dhfr	N51I	3	90	7	N	51	I	3	90	7	100	2	61	4	raw counts missing	paywall
Bonizzoni et al. - 2009 - Infection, Genetics and Evolution	19398039	2009	kakamega	iguhu	rflp	2025-06-14	years	asymptomatic	school survey	2006-2007	49	49	Pf3D7_0417200	dhfr	N51I	0	100	0	N	51	I	0	100	0	100	0	49	0	raw counts missing	paywall
Bonizzoni et al. - 2009 - Infection, Genetics and Evolution	19398039	2009	kisumu	chemelil	rflp	2025-06-14	years	asymptomatic	school survey	2006	28	28	Pf3D7_0417200	dhfr	C59R	7	86	7	C	59	R	7	86	7	100	1	24	1	raw counts missing	paywall
Bonizzoni et al. - 2009 - Infection, Genetics and Evolution	19398039	2009	kisumu	miwani	rflp	2025-06-14	years	asymptomatic	school survey	2006	36	36	Pf3D7_0417200	dhfr	C59R	0	67	33	C	59	R	0	67	33	100	0	24	11	raw counts missing	paywall
Bonizzoni et al. - 2009 - Infection, Genetics and Evolution	19398039	2009	kisumu	kisian	rflp	2025-06-14	years	asymptomatic	school survey	2006	68	68	Pf3D7_0417200	dhfr	C59R	15	69	16	C	59	R	15	69	16	100	10	46	10	raw counts missing	paywall
Bonizzoni et al. - 2009 - Infection, Genetics and Evolution	19398039	2009	kakamega	iguhu	rflp	2025-06-14	years	asymptomatic	school survey	2006-2007	49	49	Pf3D7_0417200	dhfr	C59R	0	0	100	C	59	R	0	0	100	100	0	0	49	raw counts missing	paywall
Bonizzoni et al. - 2009 - Infection, Genetics and Evolution	19398039	2009	kisumu	chemelil	rflp	2025-06-14	years	asymptomatic	school survey	2006	28	28	Pf3D7_0417200	dhfr	S108N	0	100	0	S	108	N	0	100	0	100	0	28	0	raw counts missing	paywall
Bonizzoni et al. - 2009 - Infection, Genetics and Evolution	19398039	2009	kisumu	miwani	rflp	2025-06-14	years	asymptomatic	school survey	2006	36	36	Pf3D7_0417200	dhfr	S108N	0	100	0	S	108	N	0	100	0	100	0	36	0	raw counts missing	paywall
Bonizzoni et al. - 2009 - Infection, Genetics and Evolution	19398039	2009	kisumu	kisian	rflp	2025-06-14	years	asymptomatic	school survey	2006	68	68	Pf3D7_0417200	dhfr	S108N	0	100	0	S	108	N	0	100	0	100	0	68	0	raw counts missing	paywall
Bonizzoni et al. - 2009 - Infection, Genetics and Evolution	19398039	2009	kakamega	iguhu	rflp	2025-06-14	years	asymptomatic	school survey	2006-2007	49	49	Pf3D7_0417200	dhfr	S108N	0	100	0	S	108	N	0	100	0	100	0	49	0	raw counts missing	paywall
Bonizzoni et al. - 2009 - Infection, Genetics and Evolution	19398039	2009	kisumu	chemelil	rflp	2025-06-14	years	asymptomatic	school survey	2006	28	28	Pf3D7_0810800	dhps	A437G	0	4	96	A	437	G	0	4	96	100	0	1	26	raw counts missing	paywall
Bonizzoni et al. - 2009 - Infection, Genetics and Evolution	19398039	2009	kisumu	miwani	rflp	2025-06-14	years	asymptomatic	school survey	2006	36	36	Pf3D7_0810800	dhps	A437G	6	9	85	A	437	G	6	9	85	100	2	3	30	raw counts missing	paywall
Bonizzoni et al. - 2009 - Infection, Genetics and Evolution	19398039	2009	kisumu	kisian	rflp	2025-06-14	years	asymptomatic	school survey	2006	68	68	Pf3D7_0810800	dhps	A437G	13	84	3	A	437	G	13	84	3	100	8	57	2	raw counts missing	paywall
Bonizzoni et al. - 2009 - Infection, Genetics and Evolution	19398039	2009	kakamega	iguhu	rflp	2025-06-14	years	asymptomatic	school survey	2006-2007	49	49	Pf3D7_0810800	dhps	A437G	17	73	10	A	437	G	17	73	10	100	8	35	4	raw counts missing	paywall
Bonizzoni et al. - 2009 - Infection, Genetics and Evolution	19398039	2009	kisumu	chemelil	rflp	2025-06-14	years	asymptomatic	school survey	2006	28	28	Pf3D7_0810800	dhps	K540E	21	43	36	K	540	E	21	43	36	100	5	12	10	raw counts missing	paywall
Bonizzoni et al. - 2009 - Infection, Genetics and Evolution	19398039	2009	kisumu	miwani	rflp	2025-06-14	years	asymptomatic	school survey	2006	36	36	Pf3D7_0810800	dhps	K540E	8	75	17	K	540	E	8	75	17	100	2	27	6	raw counts missing	paywall
Bonizzoni et al. - 2009 - Infection, Genetics and Evolution	19398039	2009	kisumu	kisian	rflp	2025-06-14	years	asymptomatic	school survey	2006	68	68	Pf3D7_0810800	dhps	K540E	21	7	72	K	540	E	21	7	72	100	14	4	48	raw counts missing	paywall
Bonizzoni et al. - 2009 - Infection, Genetics and Evolution	19398039	2009	kakamega	iguhu	rflp	2025-06-14	years	asymptomatic	school survey	2006-2007	49	49	Pf3D7_0810800	dhps	K540E	28	36	36	K	540	E	28	36	36	100	13	17	17	raw counts missing	paywall
Borrmann et al. - 2011 - PLoS ONE	22102856	2011	kilifi	pingilikani	real time quantitative pcr	0.5-4.92	years	uncomplicated	tes	2005-2008	84	84	Pf3D7_0523000	mdr1	CNV	82	2	0	1 copy	CNV	multicopy	97.6	2.4	0	100	82	2	0	none	open
Certain et al. - 2008 - Journal of Infectious Diseases	18513156	2008	kilifi	kilifi	rflp	missing	missing	uncomplicated	clinic	1987	9	5	Pf3D7_0417200	dhfr	N51I	5	0	0	N	51	I	100	0	0	100	5	0	0	none	open
Certain et al. - 2008 - Journal of Infectious Diseases	18513156	2008	kilifi	kilifi	rflp	missing	missing	uncomplicated	clinic	1988	19	8	Pf3D7_0417200	dhfr	N51I	6	2	0	N	51	I	75	25	0	100	6	2	0	none	open
Certain et al. - 2008 - Journal of Infectious Diseases	18513156	2008	kilifi	kilifi	rflp	missing	missing	uncomplicated	clinic	1993	32	6	Pf3D7_0417200	dhfr	N51I	4	2	0	N	51	I	66.7	33.3	0	100	4	2	0	none	open
Certain et al. - 2008 - Journal of Infectious Diseases	18513156	2008	kilifi	kilifi	rflp	missing	missing	uncomplicated	clinic	1994	44	4	Pf3D7_0417200	dhfr	N51I	1	3	0	N	51	I	25	75	0	100	1	3	0	none	open
Certain et al. - 2008 - Journal of Infectious Diseases	18513156	2008	kilifi	kilifi	rflp	missing	missing	uncomplicated	clinic	1995	9	1	Pf3D7_0417200	dhfr	N51I	1	0	0	N	51	I	100	0	0	100	1	0	0	none	open
Certain et al. - 2008 - Journal of Infectious Diseases	18513156	2008	kilifi	kilifi	rflp	missing	missing	uncomplicated	clinic	1993-1995	85	11	Pf3D7_0417200	dhfr	N51I	6	5	0	N	51	I	54.5	45.5	0	100	6	5	0	none	open
Certain et al. - 2008 - Journal of Infectious Diseases	18513156	2008	kilifi	kilifi	rflp	missing	missing	uncomplicated	clinic	1997	13	10	Pf3D7_0417200	dhfr	N51I	4	6	0	N	51	I	40	60	0	100	4	6	0	none	open
Certain et al. - 2008 - Journal of Infectious Diseases	18513156	2008	kilifi	kilifi	rflp	missing	missing	uncomplicated	clinic	1998	23	13	Pf3D7_0417200	dhfr	N51I	5	8	0	N	51	I	38.5	61.5	0	100	5	8	0	none	open
Certain et al. - 2008 - Journal of Infectious Diseases	18513156	2008	kilifi	kilifi	rflp	missing	missing	uncomplicated	clinic	1999	24	12	Pf3D7_0417200	dhfr	N51I	1	11	0	N	51	I	8.3	91.7	0	100	1	11	0	none	open
Certain et al. - 2008 - Journal of Infectious Diseases	18513156	2008	kilifi	kilifi	rflp	missing	missing	uncomplicated	clinic	2000	18	10	Pf3D7_0417200	dhfr	N51I	2	8	0	N	51	I	20	80	0	100	2	8	0	none	open
Certain et al. - 2008 - Journal of Infectious Diseases	18513156	2008	kilifi	kilifi	rflp	missing	missing	uncomplicated	clinic	2001	24	14	Pf3D7_0417200	dhfr	N51I	2	12	0	N	51	I	14.3	85.7	0	100	2	12	0	none	open
Certain et al. - 2008 - Journal of Infectious Diseases	18513156	2008	kilifi	kilifi	rflp	missing	missing	uncomplicated	clinic	2002	21	15	Pf3D7_0417200	dhfr	N51I	4	11	0	N	51	I	26.7	73.3	0	100	4	11	0	none	open
Certain et al. - 2008 - Journal of Infectious Diseases	18513156	2008	kilifi	kilifi	rflp	missing	missing	uncomplicated	clinic	2003	22	13	Pf3D7_0417200	dhfr	N51I	3	10	0	N	51	I	23.1	76.9	0	100	3	10	0	none	open
Certain et al. - 2008 - Journal of Infectious Diseases	18513156	2008	kilifi	kilifi	rflp	missing	missing	uncomplicated	clinic	2004	30	18	Pf3D7_0417200	dhfr	N51I	0	18	0	N	51	I	0	100	0	100	0	18	0	none	open
Certain et al. - 2008 - Journal of Infectious Diseases	18513156	2008	kilifi	kilifi	rflp	missing	missing	uncomplicated	clinic	2005	31	17	Pf3D7_0417200	dhfr	N51I	1	16	0	N	51	I	5.9	94.1	0	100	1	16	0	none	open
Certain et al. - 2008 - Journal of Infectious Diseases	18513156	2008	kilifi	kilifi	rflp	missing	missing	uncomplicated	clinic	2006	49	38	Pf3D7_0417200	dhfr	N51I	6	32	0	N	51	I	15.8	84.2	0	100	6	32	0	none	open
Certain et al. - 2008 - Journal of Infectious Diseases	18513156	2008	kilifi	kilifi	rflp	missing	missing	uncomplicated	clinic	1987	9	5	Pf3D7_0417200	dhfr	C59R	5	0	0	C	59	R	100	0	0	100	5	0	0	none	open
Certain et al. - 2008 - Journal of Infectious Diseases	18513156	2008	kilifi	kilifi	rflp	missing	missing	uncomplicated	clinic	1988	19	8	Pf3D7_0417200	dhfr	C59R	4	4	0	C	59	R	50	50	0	100	4	4	0	none	open
Certain et al. - 2008 - Journal of Infectious Diseases	18513156	2008	kilifi	kilifi	rflp	missing	missing	uncomplicated	clinic	1993	32	6	Pf3D7_0417200	dhfr	C59R	3	3	0	C	59	R	50	50	0	100	3	3	0	none	open
Certain et al. - 2008 - Journal of Infectious Diseases	18513156	2008	kilifi	kilifi	rflp	missing	missing	uncomplicated	clinic	1994	44	4	Pf3D7_0417200	dhfr	C59R	2	2	0	C	59	R	50	50	0	100	2	2	0	none	open
Certain et al. - 2008 - Journal of Infectious Diseases	18513156	2008	kilifi	kilifi	rflp	missing	missing	uncomplicated	clinic	1995	9	1	Pf3D7_0417200	dhfr	C59R	1	0	0	C	59	R	100	0	0	100	1	0	0	none	open
Certain et al. - 2008 - Journal of Infectious Diseases	18513156	2008	kilifi	kilifi	rflp	missing	missing	uncomplicated	clinic	1993-1995	85	11	Pf3D7_0417200	dhfr	C59R	6	5	0	C	59	R	54.5	45.5	0	100	6	5	0	none	open
Certain et al. - 2008 - Journal of Infectious Diseases	18513156	2008	kilifi	kilifi	rflp	missing	missing	uncomplicated	clinic	1997	13	10	Pf3D7_0417200	dhfr	C59R	5	5	0	C	59	R	50	50	0	100	5	5	0	none	open
Certain et al. - 2008 - Journal of Infectious Diseases	18513156	2008	kilifi	kilifi	rflp	missing	missing	uncomplicated	clinic	1998	23	13	Pf3D7_0417200	dhfr	C59R	4	9	0	C	59	R	30.8	69.2	0	100	4	9	0	none	open
Certain et al. - 2008 - Journal of Infectious Diseases	18513156	2008	kilifi	kilifi	rflp	missing	missing	uncomplicated	clinic	1999	24	12	Pf3D7_0417200	dhfr	C59R	4	8	0	C	59	R	33.3	66.7	0	100	4	8	0	none	open
Certain et al. - 2008 - Journal of Infectious Diseases	18513156	2008	kilifi	kilifi	rflp	missing	missing	uncomplicated	clinic	2000	18	10	Pf3D7_0417200	dhfr	C59R	5	5	0	C	59	R	50	50	0	100	5	5	0	none	open
Certain et al. - 2008 - Journal of Infectious Diseases	18513156	2008	kilifi	kilifi	rflp	missing	missing	uncomplicated	clinic	2001	24	14	Pf3D7_0417200	dhfr	C59R	4	10	0	C	59	R	28.6	71.4	0	100	4	10	0	none	open
Certain et al. - 2008 - Journal of Infectious Diseases	18513156	2008	kilifi	kilifi	rflp	missing	missing	uncomplicated	clinic	2002	21	15	Pf3D7_0417200	dhfr	C59R	1	14	0	C	59	R	6.7	93.3	0	100	1	14	0	none	open
Certain et al. - 2008 - Journal of Infectious Diseases	18513156	2008	kilifi	kilifi	rflp	missing	missing	uncomplicated	clinic	2003	22	13	Pf3D7_0417200	dhfr	C59R	2	11	0	C	59	R	15.4	84.6	0	100	2	11	0	none	open
Certain et al. - 2008 - Journal of Infectious Diseases	18513156	2008	kilifi	kilifi	rflp	missing	missing	uncomplicated	clinic	2004	30	18	Pf3D7_0417200	dhfr	C59R	2	16	0	C	59	R	11.1	88.9	0	100	2	16	0	none	open
Certain et al. - 2008 - Journal of Infectious Diseases	18513156	2008	kilifi	kilifi	rflp	missing	missing	uncomplicated	clinic	2005	31	17	Pf3D7_0417200	dhfr	C59R	4	13	0	C	59	R	23.5	76.5	0	100	4	13	0	none	open
Certain et al. - 2008 - Journal of Infectious Diseases	18513156	2008	kilifi	kilifi	rflp	missing	missing	uncomplicated	clinic	2006	49	38	Pf3D7_0417200	dhfr	C59R	5	33	0	C	59	R	13.2	86.8	0	100	5	33	0	none	open
Certain et al. - 2008 - Journal of Infectious Diseases	18513156	2008	kilifi	kilifi	rflp	missing	missing	uncomplicated	clinic	1987	9	5	Pf3D7_0417200	dhfr	S108N	5	0	0	S	108	N	100	0	0	100	5	0	0	none	open
Certain et al. - 2008 - Journal of Infectious Diseases	18513156	2008	kilifi	kilifi	rflp	missing	missing	uncomplicated	clinic	1988	19	8	Pf3D7_0417200	dhfr	S108N	3	5	0	S	108	N	37.5	62.5	0	100	3	5	0	none	open
Certain et al. - 2008 - Journal of Infectious Diseases	18513156	2008	kilifi	kilifi	rflp	missing	missing	uncomplicated	clinic	1993	32	6	Pf3D7_0417200	dhfr	S108N	2	4	0	S	108	N	33.3	66.7	0	100	2	4	0	none	open
Certain et al. - 2008 - Journal of Infectious Diseases	18513156	2008	kilifi	kilifi	rflp	missing	missing	uncomplicated	clinic	1994	44	4	Pf3D7_0417200	dhfr	S108N	0	4	0	S	108	N	0	100	0	100	0	4	0	none	open
Certain et al. - 2008 - Journal of Infectious Diseases	18513156	2008	kilifi	kilifi	rflp	missing	missing	uncomplicated	clinic	1995	9	1	Pf3D7_0417200	dhfr	S108N	1	0	0	S	108	N	100	0	0	100	1	0	0	none	open
Certain et al. - 2008 - Journal of Infectious Diseases	18513156	2008	kilifi	kilifi	rflp	missing	missing	uncomplicated	clinic	1993-1995	85	11	Pf3D7_0417200	dhfr	S108N	3	8	0	S	108	N	27.3	72.7	0	100	3	8	0	none	open
Certain et al. - 2008 - Journal of Infectious Diseases	18513156	2008	kilifi	kilifi	rflp	missing	missing	uncomplicated	clinic	1997	13	10	Pf3D7_0417200	dhfr	S108N	2	8	0	S	108	N	20	80	0	100	2	8	0	none	open
Certain et al. - 2008 - Journal of Infectious Diseases	18513156	2008	kilifi	kilifi	rflp	missing	missing	uncomplicated	clinic	1998	23	13	Pf3D7_0417200	dhfr	S108N	2	11	0	S	108	N	15.4	84.6	0	100	2	11	0	none	open
Certain et al. - 2008 - Journal of Infectious Diseases	18513156	2008	kilifi	kilifi	rflp	missing	missing	uncomplicated	clinic	1999	24	12	Pf3D7_0417200	dhfr	S108N	1	11	0	S	108	N	8.3	91.7	0	100	1	11	0	none	open
Certain et al. - 2008 - Journal of Infectious Diseases	18513156	2008	kilifi	kilifi	rflp	missing	missing	uncomplicated	clinic	2000	18	10	Pf3D7_0417200	dhfr	S108N	1	9	0	S	108	N	10	90	0	100	1	9	0	none	open
Certain et al. - 2008 - Journal of Infectious Diseases	18513156	2008	kilifi	kilifi	rflp	missing	missing	uncomplicated	clinic	2001	24	14	Pf3D7_0417200	dhfr	S108N	1	13	0	S	108	N	7.1	92.9	0	100	1	13	0	none	open
Certain et al. - 2008 - Journal of Infectious Diseases	18513156	2008	kilifi	kilifi	rflp	missing	missing	uncomplicated	clinic	2002	21	15	Pf3D7_0417200	dhfr	S108N	1	14	0	S	108	N	6.7	93.3	0	100	1	14	0	none	open
Certain et al. - 2008 - Journal of Infectious Diseases	18513156	2008	kilifi	kilifi	rflp	missing	missing	uncomplicated	clinic	2003	22	13	Pf3D7_0417200	dhfr	S108N	1	12	0	S	108	N	7.7	92.3	0	100	1	12	0	none	open
Certain et al. - 2008 - Journal of Infectious Diseases	18513156	2008	kilifi	kilifi	rflp	missing	missing	uncomplicated	clinic	2004	30	18	Pf3D7_0417200	dhfr	S108N	0	18	0	S	108	N	0	100	0	100	0	18	0	none	open
Certain et al. - 2008 - Journal of Infectious Diseases	18513156	2008	kilifi	kilifi	rflp	missing	missing	uncomplicated	clinic	2005	31	17	Pf3D7_0417200	dhfr	S108N	1	16	0	S	108	N	5.9	94.1	0	100	1	16	0	none	open
Certain et al. - 2008 - Journal of Infectious Diseases	18513156	2008	kilifi	kilifi	rflp	missing	missing	uncomplicated	clinic	2006	49	38	Pf3D7_0417200	dhfr	S108N	1	37	0	S	108	N	2.6	97.4	0	100	1	37	0	none	open
Chebore et al. - 2020 - Malaria Journal	32795367	2020	siaya	missing	sanger	0.5-4.92	years	uncomplicated	tes	2016-2017	323	317	Pf3D7_1343700	k13	S522C	315	2	0	S	522	C	99.4	0.6	0	100	315	2	0	none	open
Chebore et al. - 2020 - Malaria Journal	32795367	2020	siaya	missing	sanger	0.5-4.92	years	uncomplicated	tes	2016-2017	323	317	Pf3D7_1343700	k13	A578S	311	6	0	A	578	S	98.1	1.9	0	100	311	6	0	none	open
Chebore et al. - 2020 - Malaria Journal	32795367	2020	siaya	missing	sanger	0.5-4.92	years	uncomplicated	tes	2016-2017	323	320	Pf3D7_0523000	mdr1	N86Y	319	0	1	N	86	Y	99.7	0	0.3	100	319	0	1	none	open
Chebore et al. - 2020 - Malaria Journal	32795367	2020	siaya	missing	sanger	0.5-4.92	years	uncomplicated	tes	2016-2017	323	320	Pf3D7_0523000	mdr1	Y184F	129	112	79	Y	184	F	40.3	35	24.7	100	129	112	79	none	open
Chebore et al. - 2020 - Malaria Journal	32795367	2020	siaya	missing	sanger	0.5-4.92	years	uncomplicated	tes	2016-2017	323	320	Pf3D7_0523000	mdr1	D1246Y	290	11	19	D	1246	Y	90.6	3.4	5.9	100	290	11	19	none	open
Chebore et al. - 2020 - Malaria Journal	32795367	2020	siaya	missing	sanger	0.5-4.92	years	uncomplicated	tes	2016-2017	323	318	Pf3D7_0709000	crt	C72S	318	0	0	C	72	S	100	0	0	100	318	0	0	none	open
Chebore et al. - 2020 - Malaria Journal	32795367	2020	siaya	missing	sanger	0.5-4.92	years	uncomplicated	tes	2016-2017	323	318	Pf3D7_0709000	crt	M74I	314	2	2	M	74	I	98.7	0.6	0.6	100	314	2	2	none	open
Chebore et al. - 2020 - Malaria Journal	32795367	2020	siaya	missing	sanger	0.5-4.92	years	uncomplicated	tes	2016-2017	323	318	Pf3D7_0709000	crt	N75E	312	2	4	N	75	E	98.1	0.6	1.3	100	312	2	4	none	open
Chebore et al. - 2020 - Malaria Journal	32795367	2020	siaya	missing	sanger	0.5-4.92	years	uncomplicated	tes	2016-2017	323	318	Pf3D7_0709000	crt	K76T	312	2	4	K	76	T	98.1	0.6	1.3	100	312	2	4	none	open
Chebore et al. - 2020 - Malaria Journal	32795367	2020	siaya	missing	real time quantitative pcr	0.5-4.92	years	uncomplicated	tes	2016-2017	323	8	PF3D7_1408000	plasmepsin-II	CNV	8	0	0	1 copy	CNV	multicopy	100	0	0	100	8	0	0	none	open
Cheruiyot et al. - 2014 - Antimicrobial Agents and Chemotherapy	24752268	2014	kisumu,kisii,kericho	missing	sanger	>6	years	uncomplicated	clinic	2010-2011	88	88	Pf3D7_0709000	crt	K76T	35	65	0	K	76	T	35	65	0	100	30	57	0	raw counts missing	open
Cheruiyot et al. - 2014 - Antimicrobial Agents and Chemotherapy	24752268	2014	kisumu,kisii,kericho	missing	sanger	>6	years	uncomplicated	clinic	2010-2011	88	88	Pf3D7_0523000	mdr1	N86Y	67	33	0	N	86	Y	67	33	0	100	58	29	0	raw counts missing	open
Cheruiyot et al. - 2014 - Antimicrobial Agents and Chemotherapy	24752268	2014	kisumu,kisii,kericho	missing	sanger	>6	years	uncomplicated	clinic	2010-2011	88	88	Pf3D7_0523000	mdr1	Y184F	52	48	0	Y	184	F	52	48	0	100	45	42	0	raw counts missing	open
Cheruiyot et al. - 2014 - Antimicrobial Agents and Chemotherapy	24752268	2014	kisumu,kisii,kericho	missing	real time quantitative pcr	>6	years	uncomplicated	clinic	2010-2011	88	88	Pf3D7_0523000	mdr1	CNV	88	0	0	1 copy	CNV	multicopy	100	0	0	100	88	0	0	none	open
de Laurent et al. - 2018 - The American Journal of Tropical Medicine and Hygiene	29582728	2018	kisumu	kisumu	sanger	0.5-65	years	uncomplicated	clinic	1996-2003	37	37	Pf3D7_1343700	k13	S485K	36	1	0	S	485	K	97.3	2.7	0	100	36	1	0	none	open
de Laurent et al. - 2018 - The American Journal of Tropical Medicine and Hygiene	29582728	2018	malindi	malindi	sanger	0.5-65	years	uncomplicated	clinic	1996-2003	27	27	Pf3D7_1343700	k13	S485K	27	0	0	S	485	K	100	0	0	100	27	0	0	none	open
de Laurent et al. - 2018 - The American Journal of Tropical Medicine and Hygiene	29582728	2018	kisumu	kisumu	sanger	0.5-65	years	uncomplicated	clinic	2013	41	41	Pf3D7_1343700	k13	S485K	41	0	0	S	485	K	100	0	0	100	41	0	0	none	open
de Laurent et al. - 2018 - The American Journal of Tropical Medicine and Hygiene	29582728	2018	kisumu	kombewa	sanger	0.5-65	years	uncomplicated	clinic	2013	47	47	Pf3D7_1343700	k13	S485K	47	0	0	S	485	K	100	0	0	100	47	0	0	none	open
de Laurent et al. - 2018 - The American Journal of Tropical Medicine and Hygiene	29582728	2018	kericho	kericho	sanger	0.5-65	years	uncomplicated	clinic	2013	43	43	Pf3D7_1343700	k13	S485K	43	0	0	S	485	K	100	0	0	100	43	0	0	none	open
de Laurent et al. - 2018 - The American Journal of Tropical Medicine and Hygiene	29582728	2018	malindi	malindi	sanger	0.5-65	years	uncomplicated	clinic	2013	39	39	Pf3D7_1343700	k13	S485K	39	0	0	S	485	K	100	0	0	100	39	0	0	none	open
de Laurent et al. - 2018 - The American Journal of Tropical Medicine and Hygiene	29582728	2018	baringo	marigat	sanger	0.5-65	years	uncomplicated	clinic	2013	34	34	Pf3D7_1343700	k13	S485K	34	0	0	S	485	K	100	0	0	100	34	0	0	none	open
de Laurent et al. - 2018 - The American Journal of Tropical Medicine and Hygiene	29582728	2018	kisii	kisii	sanger	0.5-65	years	uncomplicated	clinic	2013	47	47	Pf3D7_1343700	k13	S485K	47	0	0	S	485	K	100	0	0	100	47	0	0	none	open
de Laurent et al. - 2018 - The American Journal of Tropical Medicine and Hygiene	29582728	2018	kisumu	kisumu	sanger	0.5-65	years	uncomplicated	clinic	1996-2003	37	37	Pf3D7_1343700	k13	N498I	36	1	0	N	498	I	97.3	2.7	0	100	36	1	0	none	open
de Laurent et al. - 2018 - The American Journal of Tropical Medicine and Hygiene	29582728	2018	malindi	malindi	sanger	0.5-65	years	uncomplicated	clinic	1996-2003	27	27	Pf3D7_1343700	k13	N498I	27	0	0	N	498	I	100	0	0	100	27	0	0	none	open
de Laurent et al. - 2018 - The American Journal of Tropical Medicine and Hygiene	29582728	2018	kisumu	kisumu	sanger	0.5-65	years	uncomplicated	clinic	2013	41	41	Pf3D7_1343700	k13	N498I	41	0	0	N	498	I	100	0	0	100	41	0	0	none	open
de Laurent et al. - 2018 - The American Journal of Tropical Medicine and Hygiene	29582728	2018	kisumu	kombewa	sanger	0.5-65	years	uncomplicated	clinic	2013	47	47	Pf3D7_1343700	k13	N498I	47	0	0	N	498	I	100	0	0	100	47	0	0	none	open
de Laurent et al. - 2018 - The American Journal of Tropical Medicine and Hygiene	29582728	2018	kericho	kericho	sanger	0.5-65	years	uncomplicated	clinic	2013	43	43	Pf3D7_1343700	k13	N498I	43	0	0	N	498	I	100	0	0	100	43	0	0	none	open
de Laurent et al. - 2018 - The American Journal of Tropical Medicine and Hygiene	29582728	2018	malindi	malindi	sanger	0.5-65	years	uncomplicated	clinic	2013	39	39	Pf3D7_1343700	k13	N498I	39	0	0	N	498	I	100	0	0	100	39	0	0	none	open
de Laurent et al. - 2018 - The American Journal of Tropical Medicine and Hygiene	29582728	2018	baringo	marigat	sanger	0.5-65	years	uncomplicated	clinic	2013	34	34	Pf3D7_1343700	k13	N498I	34	0	0	N	498	I	100	0	0	100	34	0	0	none	open
de Laurent et al. - 2018 - The American Journal of Tropical Medicine and Hygiene	29582728	2018	kisii	kisii	sanger	0.5-65	years	uncomplicated	clinic	2013	47	47	Pf3D7_1343700	k13	N498I	47	0	0	N	498	I	100	0	0	100	47	0	0	none	open
de Laurent et al. - 2018 - The American Journal of Tropical Medicine and Hygiene	29582728	2018	kisumu	kisumu	sanger	0.5-65	years	uncomplicated	clinic	1996-2003	37	37	Pf3D7_1343700	k13	A504G	37	0	0	A	504	G	100	0	0	100	37	0	0	none	open
de Laurent et al. - 2018 - The American Journal of Tropical Medicine and Hygiene	29582728	2018	malindi	malindi	sanger	0.5-65	years	uncomplicated	clinic	1996-2003	27	27	Pf3D7_1343700	k13	A504G	26	1	0	A	504	G	96.3	3.7	0	100	26	1	0	none	open
de Laurent et al. - 2018 - The American Journal of Tropical Medicine and Hygiene	29582728	2018	kisumu	kisumu	sanger	0.5-65	years	uncomplicated	clinic	2013	41	41	Pf3D7_1343700	k13	A504G	41	0	0	A	504	G	100	0	0	100	41	0	0	none	open
de Laurent et al. - 2018 - The American Journal of Tropical Medicine and Hygiene	29582728	2018	kisumu	kombewa	sanger	0.5-65	years	uncomplicated	clinic	2013	47	47	Pf3D7_1343700	k13	A504G	47	0	0	A	504	G	100	0	0	100	47	0	0	none	open
de Laurent et al. - 2018 - The American Journal of Tropical Medicine and Hygiene	29582728	2018	kericho	kericho	sanger	0.5-65	years	uncomplicated	clinic	2013	43	43	Pf3D7_1343700	k13	A504G	43	0	0	A	504	G	100	0	0	100	43	0	0	none	open
de Laurent et al. - 2018 - The American Journal of Tropical Medicine and Hygiene	29582728	2018	malindi	malindi	sanger	0.5-65	years	uncomplicated	clinic	2013	39	39	Pf3D7_1343700	k13	A504G	39	0	0	A	504	G	100	0	0	100	39	0	0	none	open
de Laurent et al. - 2018 - The American Journal of Tropical Medicine and Hygiene	29582728	2018	baringo	marigat	sanger	0.5-65	years	uncomplicated	clinic	2013	34	34	Pf3D7_1343700	k13	A504G	34	0	0	A	504	G	100	0	0	100	34	0	0	none	open
de Laurent et al. - 2018 - The American Journal of Tropical Medicine and Hygiene	29582728	2018	kisii	kisii	sanger	0.5-65	years	uncomplicated	clinic	2013	47	47	Pf3D7_1343700	k13	A504G	47	0	0	A	504	G	100	0	0	100	47	0	0	none	open
de Laurent et al. - 2018 - The American Journal of Tropical Medicine and Hygiene	29582728	2018	kisumu	kisumu	sanger	0.5-65	years	uncomplicated	clinic	1996-2003	37	37	Pf3D7_1343700	k13	L505F	33	4	0	L	505	F	89.2	10.8	0	100	33	4	0	none	open
de Laurent et al. - 2018 - The American Journal of Tropical Medicine and Hygiene	29582728	2018	malindi	malindi	sanger	0.5-65	years	uncomplicated	clinic	1996-2003	27	27	Pf3D7_1343700	k13	L505F	25	2	0	L	505	F	92.6	7.4	0	100	25	2	0	none	open
de Laurent et al. - 2018 - The American Journal of Tropical Medicine and Hygiene	29582728	2018	kisumu	kisumu	sanger	0.5-65	years	uncomplicated	clinic	2013	41	41	Pf3D7_1343700	k13	L505F	41	0	0	L	505	F	100	0	0	100	41	0	0	none	open
de Laurent et al. - 2018 - The American Journal of Tropical Medicine and Hygiene	29582728	2018	kisumu	kombewa	sanger	0.5-65	years	uncomplicated	clinic	2013	47	47	Pf3D7_1343700	k13	L505F	47	0	0	L	505	F	100	0	0	100	47	0	0	none	open
de Laurent et al. - 2018 - The American Journal of Tropical Medicine and Hygiene	29582728	2018	kericho	kericho	sanger	0.5-65	years	uncomplicated	clinic	2013	43	43	Pf3D7_1343700	k13	L505F	43	0	0	L	505	F	100	0	0	100	43	0	0	none	open
de Laurent et al. - 2018 - The American Journal of Tropical Medicine and Hygiene	29582728	2018	malindi	malindi	sanger	0.5-65	years	uncomplicated	clinic	2013	39	39	Pf3D7_1343700	k13	L505F	38	1	0	L	505	F	97.4	2.6	0	100	38	1	0	none	open
de Laurent et al. - 2018 - The American Journal of Tropical Medicine and Hygiene	29582728	2018	baringo	marigat	sanger	0.5-65	years	uncomplicated	clinic	2013	34	34	Pf3D7_1343700	k13	L505F	33	1	0	L	505	F	97.1	2.9	0	100	33	1	0	none	open
de Laurent et al. - 2018 - The American Journal of Tropical Medicine and Hygiene	29582728	2018	kisii	kisii	sanger	0.5-65	years	uncomplicated	clinic	2013	47	47	Pf3D7_1343700	k13	L505F	47	0	0	L	505	F	100	0	0	100	47	0	0	none	open
de Laurent et al. - 2018 - The American Journal of Tropical Medicine and Hygiene	29582728	2018	kisumu	kisumu	sanger	0.5-65	years	uncomplicated	clinic	1996-2003	37	37	Pf3D7_1343700	k13	E509G	37	0	0	E	509	G	100	0	0	100	37	0	0	none	open
de Laurent et al. - 2018 - The American Journal of Tropical Medicine and Hygiene	29582728	2018	malindi	malindi	sanger	0.5-65	years	uncomplicated	clinic	1996-2003	27	27	Pf3D7_1343700	k13	E509G	26	1	0	E	509	G	96.3	3.7	0	100	26	1	0	none	open
de Laurent et al. - 2018 - The American Journal of Tropical Medicine and Hygiene	29582728	2018	kisumu	kisumu	sanger	0.5-65	years	uncomplicated	clinic	2013	41	41	Pf3D7_1343700	k13	E509G	40	1	0	E	509	G	97.6	2.4	0	100	40	1	0	none	open
de Laurent et al. - 2018 - The American Journal of Tropical Medicine and Hygiene	29582728	2018	kisumu	kombewa	sanger	0.5-65	years	uncomplicated	clinic	2013	47	47	Pf3D7_1343700	k13	E509G	47	0	0	E	509	G	100	0	0	100	47	0	0	none	open
de Laurent et al. - 2018 - The American Journal of Tropical Medicine and Hygiene	29582728	2018	kericho	kericho	sanger	0.5-65	years	uncomplicated	clinic	2013	43	43	Pf3D7_1343700	k13	E509G	40	3	0	E	509	G	93	7	0	100	40	3	0	none	open
de Laurent et al. - 2018 - The American Journal of Tropical Medicine and Hygiene	29582728	2018	malindi	malindi	sanger	0.5-65	years	uncomplicated	clinic	2013	39	39	Pf3D7_1343700	k13	E509G	39	0	0	E	509	G	100	0	0	100	39	0	0	none	open
de Laurent et al. - 2018 - The American Journal of Tropical Medicine and Hygiene	29582728	2018	baringo	marigat	sanger	0.5-65	years	uncomplicated	clinic	2013	34	34	Pf3D7_1343700	k13	E509G	33	1	0	E	509	G	97.1	2.9	0	100	33	1	0	none	open
de Laurent et al. - 2018 - The American Journal of Tropical Medicine and Hygiene	29582728	2018	kisii	kisii	sanger	0.5-65	years	uncomplicated	clinic	2013	47	47	Pf3D7_1343700	k13	E509G	47	0	0	E	509	G	100	0	0	100	47	0	0	none	open
de Laurent et al. - 2018 - The American Journal of Tropical Medicine and Hygiene	29582728	2018	kisumu	kisumu	sanger	0.5-65	years	uncomplicated	clinic	1996-2003	37	37	Pf3D7_1343700	k13	W518C	36	1	0	W	518	C	97.3	2.7	0	100	36	1	0	none	open
de Laurent et al. - 2018 - The American Journal of Tropical Medicine and Hygiene	29582728	2018	malindi	malindi	sanger	0.5-65	years	uncomplicated	clinic	1996-2003	27	27	Pf3D7_1343700	k13	W518C	27	0	0	W	518	C	100	0	0	100	27	0	0	none	open
de Laurent et al. - 2018 - The American Journal of Tropical Medicine and Hygiene	29582728	2018	kisumu	kisumu	sanger	0.5-65	years	uncomplicated	clinic	2013	41	41	Pf3D7_1343700	k13	W518C	41	0	0	W	518	C	100	0	0	100	41	0	0	none	open
de Laurent et al. - 2018 - The American Journal of Tropical Medicine and Hygiene	29582728	2018	kisumu	kombewa	sanger	0.5-65	years	uncomplicated	clinic	2013	47	47	Pf3D7_1343700	k13	W518C	47	0	0	W	518	C	100	0	0	100	47	0	0	none	open
de Laurent et al. - 2018 - The American Journal of Tropical Medicine and Hygiene	29582728	2018	kericho	kericho	sanger	0.5-65	years	uncomplicated	clinic	2013	43	43	Pf3D7_1343700	k13	W518C	43	0	0	W	518	C	100	0	0	100	43	0	0	none	open
de Laurent et al. - 2018 - The American Journal of Tropical Medicine and Hygiene	29582728	2018	malindi	malindi	sanger	0.5-65	years	uncomplicated	clinic	2013	39	39	Pf3D7_1343700	k13	W518C	39	0	0	W	518	C	100	0	0	100	39	0	0	none	open
de Laurent et al. - 2018 - The American Journal of Tropical Medicine and Hygiene	29582728	2018	baringo	marigat	sanger	0.5-65	years	uncomplicated	clinic	2013	34	34	Pf3D7_1343700	k13	W518C	34	0	0	W	518	C	100	0	0	100	34	0	0	none	open
de Laurent et al. - 2018 - The American Journal of Tropical Medicine and Hygiene	29582728	2018	kisii	kisii	sanger	0.5-65	years	uncomplicated	clinic	2013	47	47	Pf3D7_1343700	k13	W518C	47	0	0	W	518	C	100	0	0	100	47	0	0	none	open
de Laurent et al. - 2018 - The American Journal of Tropical Medicine and Hygiene	29582728	2018	kisumu	kisumu	sanger	0.5-65	years	uncomplicated	clinic	1996-2003	37	37	Pf3D7_1343700	k13	R529K	35	2	0	R	529	K	94.6	5.4	0	100	35	2	0	none	open
de Laurent et al. - 2018 - The American Journal of Tropical Medicine and Hygiene	29582728	2018	malindi	malindi	sanger	0.5-65	years	uncomplicated	clinic	1996-2003	27	27	Pf3D7_1343700	k13	R529K	27	0	0	R	529	K	100	0	0	100	27	0	0	none	open
de Laurent et al. - 2018 - The American Journal of Tropical Medicine and Hygiene	29582728	2018	kisumu	kisumu	sanger	0.5-65	years	uncomplicated	clinic	2013	41	41	Pf3D7_1343700	k13	R529K	41	0	0	R	529	K	100	0	0	100	41	0	0	none	open
de Laurent et al. - 2018 - The American Journal of Tropical Medicine and Hygiene	29582728	2018	kisumu	kombewa	sanger	0.5-65	years	uncomplicated	clinic	2013	47	47	Pf3D7_1343700	k13	R529K	47	0	0	R	529	K	100	0	0	100	47	0	0	none	open
de Laurent et al. - 2018 - The American Journal of Tropical Medicine and Hygiene	29582728	2018	kericho	kericho	sanger	0.5-65	years	uncomplicated	clinic	2013	43	43	Pf3D7_1343700	k13	R529K	43	0	0	R	529	K	100	0	0	100	43	0	0	none	open
de Laurent et al. - 2018 - The American Journal of Tropical Medicine and Hygiene	29582728	2018	malindi	malindi	sanger	0.5-65	years	uncomplicated	clinic	2013	39	39	Pf3D7_1343700	k13	R529K	39	0	0	R	529	K	100	0	0	100	39	0	0	none	open
de Laurent et al. - 2018 - The American Journal of Tropical Medicine and Hygiene	29582728	2018	baringo	marigat	sanger	0.5-65	years	uncomplicated	clinic	2013	34	34	Pf3D7_1343700	k13	R529K	34	0	0	R	529	K	100	0	0	100	34	0	0	none	open
de Laurent et al. - 2018 - The American Journal of Tropical Medicine and Hygiene	29582728	2018	kisii	kisii	sanger	0.5-65	years	uncomplicated	clinic	2013	47	47	Pf3D7_1343700	k13	R529K	47	0	0	R	529	K	100	0	0	100	47	0	0	none	open
de Laurent et al. - 2018 - The American Journal of Tropical Medicine and Hygiene	29582728	2018	kisumu	kisumu	sanger	0.5-65	years	uncomplicated	clinic	1996-2003	37	37	Pf3D7_1343700	k13	S522RK	37	0	0	S	522	K	100	0	0	100	37	0	0	none	open
de Laurent et al. - 2018 - The American Journal of Tropical Medicine and Hygiene	29582728	2018	malindi	malindi	sanger	0.5-65	years	uncomplicated	clinic	1996-2003	27	27	Pf3D7_1343700	k13	S522RK	27	0	0	S	522	K	100	0	0	100	27	0	0	none	open
de Laurent et al. - 2018 - The American Journal of Tropical Medicine and Hygiene	29582728	2018	kisumu	kisumu	sanger	0.5-65	years	uncomplicated	clinic	2013	41	41	Pf3D7_1343700	k13	S522RK	41	0	0	S	522	K	100	0	0	100	41	0	0	none	open
de Laurent et al. - 2018 - The American Journal of Tropical Medicine and Hygiene	29582728	2018	kisumu	kombewa	sanger	0.5-65	years	uncomplicated	clinic	2013	47	47	Pf3D7_1343700	k13	S522RK	47	0	0	S	522	K	100	0	0	100	47	0	0	none	open
de Laurent et al. - 2018 - The American Journal of Tropical Medicine and Hygiene	29582728	2018	kericho	kericho	sanger	0.5-65	years	uncomplicated	clinic	2013	43	43	Pf3D7_1343700	k13	S522RK	43	0	0	S	522	K	100	0	0	100	43	0	0	none	open
de Laurent et al. - 2018 - The American Journal of Tropical Medicine and Hygiene	29582728	2018	malindi	malindi	sanger	0.5-65	years	uncomplicated	clinic	2013	39	39	Pf3D7_1343700	k13	S522RK	38	1	0	S	522	K	97.4	2.6	0	100	38	1	0	none	open
de Laurent et al. - 2018 - The American Journal of Tropical Medicine and Hygiene	29582728	2018	baringo	marigat	sanger	0.5-65	years	uncomplicated	clinic	2013	34	34	Pf3D7_1343700	k13	S522RK	34	0	0	S	522	K	100	0	0	100	34	0	0	none	open
de Laurent et al. - 2018 - The American Journal of Tropical Medicine and Hygiene	29582728	2018	kisii	kisii	sanger	0.5-65	years	uncomplicated	clinic	2013	47	47	Pf3D7_1343700	k13	S522RK	47	0	0	S	522	K	100	0	0	100	47	0	0	none	open
de Laurent et al. - 2018 - The American Journal of Tropical Medicine and Hygiene	29582728	2018	kisumu	kisumu	sanger	0.5-65	years	uncomplicated	clinic	1996-2003	37	37	Pf3D7_1343700	k13	N530K	35	2	0	N	530	K	94.6	5.4	0	100	35	2	0	none	open
de Laurent et al. - 2018 - The American Journal of Tropical Medicine and Hygiene	29582728	2018	malindi	malindi	sanger	0.5-65	years	uncomplicated	clinic	1996-2003	27	27	Pf3D7_1343700	k13	N530K	27	0	0	N	530	K	100	0	0	100	27	0	0	none	open
de Laurent et al. - 2018 - The American Journal of Tropical Medicine and Hygiene	29582728	2018	kisumu	kisumu	sanger	0.5-65	years	uncomplicated	clinic	2013	41	41	Pf3D7_1343700	k13	N530K	41	0	0	N	530	K	100	0	0	100	41	0	0	none	open
de Laurent et al. - 2018 - The American Journal of Tropical Medicine and Hygiene	29582728	2018	kisumu	kombewa	sanger	0.5-65	years	uncomplicated	clinic	2013	47	47	Pf3D7_1343700	k13	N530K	47	0	0	N	530	K	100	0	0	100	47	0	0	none	open
de Laurent et al. - 2018 - The American Journal of Tropical Medicine and Hygiene	29582728	2018	kericho	kericho	sanger	0.5-65	years	uncomplicated	clinic	2013	43	43	Pf3D7_1343700	k13	N530K	43	0	0	N	530	K	100	0	0	100	43	0	0	none	open
de Laurent et al. - 2018 - The American Journal of Tropical Medicine and Hygiene	29582728	2018	malindi	malindi	sanger	0.5-65	years	uncomplicated	clinic	2013	39	39	Pf3D7_1343700	k13	N530K	39	0	0	N	530	K	100	0	0	100	39	0	0	none	open
de Laurent et al. - 2018 - The American Journal of Tropical Medicine and Hygiene	29582728	2018	baringo	marigat	sanger	0.5-65	years	uncomplicated	clinic	2013	34	34	Pf3D7_1343700	k13	N530K	34	0	0	N	530	K	100	0	0	100	34	0	0	none	open
de Laurent et al. - 2018 - The American Journal of Tropical Medicine and Hygiene	29582728	2018	kisii	kisii	sanger	0.5-65	years	uncomplicated	clinic	2013	47	47	Pf3D7_1343700	k13	N530K	47	0	0	N	530	K	100	0	0	100	47	0	0	none	open
de Laurent et al. - 2018 - The American Journal of Tropical Medicine and Hygiene	29582728	2018	kisumu	kisumu	sanger	0.5-65	years	uncomplicated	clinic	1996-2003	37	37	Pf3D7_1343700	k13	N530Y	37	0	0	N	530	Y	100	0	0	100	37	0	0	none	open
de Laurent et al. - 2018 - The American Journal of Tropical Medicine and Hygiene	29582728	2018	malindi	malindi	sanger	0.5-65	years	uncomplicated	clinic	1996-2003	27	27	Pf3D7_1343700	k13	N530Y	26	1	0	N	530	Y	96.3	3.7	0	100	26	1	0	none	open
de Laurent et al. - 2018 - The American Journal of Tropical Medicine and Hygiene	29582728	2018	kisumu	kisumu	sanger	0.5-65	years	uncomplicated	clinic	2013	41	41	Pf3D7_1343700	k13	N530Y	41	0	0	N	530	Y	100	0	0	100	41	0	0	none	open
de Laurent et al. - 2018 - The American Journal of Tropical Medicine and Hygiene	29582728	2018	kisumu	kombewa	sanger	0.5-65	years	uncomplicated	clinic	2013	47	47	Pf3D7_1343700	k13	N530Y	47	0	0	N	530	Y	100	0	0	100	47	0	0	none	open
de Laurent et al. - 2018 - The American Journal of Tropical Medicine and Hygiene	29582728	2018	kericho	kericho	sanger	0.5-65	years	uncomplicated	clinic	2013	43	43	Pf3D7_1343700	k13	N530Y	43	0	0	N	530	Y	100	0	0	100	43	0	0	none	open
de Laurent et al. - 2018 - The American Journal of Tropical Medicine and Hygiene	29582728	2018	malindi	malindi	sanger	0.5-65	years	uncomplicated	clinic	2013	39	39	Pf3D7_1343700	k13	N530Y	39	0	0	N	530	Y	100	0	0	100	39	0	0	none	open
de Laurent et al. - 2018 - The American Journal of Tropical Medicine and Hygiene	29582728	2018	baringo	marigat	sanger	0.5-65	years	uncomplicated	clinic	2013	34	34	Pf3D7_1343700	k13	N530Y	34	0	0	N	530	Y	100	0	0	100	34	0	0	none	open
de Laurent et al. - 2018 - The American Journal of Tropical Medicine and Hygiene	29582728	2018	kisii	kisii	sanger	0.5-65	years	uncomplicated	clinic	2013	47	47	Pf3D7_1343700	k13	N530Y	47	0	0	N	530	Y	100	0	0	100	47	0	0	none	open
de Laurent et al. - 2018 - The American Journal of Tropical Medicine and Hygiene	29582728	2018	kisumu	kisumu	sanger	0.5-65	years	uncomplicated	clinic	1996-2003	37	37	Pf3D7_1343700	k13	N530I	37	0	0	N	530	I	100	0	0	100	37	0	0	none	open
de Laurent et al. - 2018 - The American Journal of Tropical Medicine and Hygiene	29582728	2018	malindi	malindi	sanger	0.5-65	years	uncomplicated	clinic	1996-2003	27	27	Pf3D7_1343700	k13	N530I	27	0	0	N	530	I	100	0	0	100	27	0	0	none	open
de Laurent et al. - 2018 - The American Journal of Tropical Medicine and Hygiene	29582728	2018	kisumu	kisumu	sanger	0.5-65	years	uncomplicated	clinic	2013	41	41	Pf3D7_1343700	k13	N530I	41	0	0	N	530	I	100	0	0	100	41	0	0	none	open
de Laurent et al. - 2018 - The American Journal of Tropical Medicine and Hygiene	29582728	2018	kisumu	kombewa	sanger	0.5-65	years	uncomplicated	clinic	2013	47	47	Pf3D7_1343700	k13	N530I	47	0	0	N	530	I	100	0	0	100	47	0	0	none	open
de Laurent et al. - 2018 - The American Journal of Tropical Medicine and Hygiene	29582728	2018	kericho	kericho	sanger	0.5-65	years	uncomplicated	clinic	2013	43	43	Pf3D7_1343700	k13	N530I	43	0	0	N	530	I	100	0	0	100	43	0	0	none	open
de Laurent et al. - 2018 - The American Journal of Tropical Medicine and Hygiene	29582728	2018	malindi	malindi	sanger	0.5-65	years	uncomplicated	clinic	2013	39	39	Pf3D7_1343700	k13	N530I	38	1	0	N	530	I	97.4	2.6	0	100	38	1	0	none	open
de Laurent et al. - 2018 - The American Journal of Tropical Medicine and Hygiene	29582728	2018	baringo	marigat	sanger	0.5-65	years	uncomplicated	clinic	2013	34	34	Pf3D7_1343700	k13	N530I	34	0	0	N	530	I	100	0	0	100	34	0	0	none	open
de Laurent et al. - 2018 - The American Journal of Tropical Medicine and Hygiene	29582728	2018	kisii	kisii	sanger	0.5-65	years	uncomplicated	clinic	2013	47	47	Pf3D7_1343700	k13	N530I	47	0	0	N	530	I	100	0	0	100	47	0	0	none	open
de Laurent et al. - 2018 - The American Journal of Tropical Medicine and Hygiene	29582728	2018	kisumu	kisumu	sanger	0.5-65	years	uncomplicated	clinic	1996-2003	37	37	Pf3D7_1343700	k13	N531I	37	0	0	N	531	I	100	0	0	100	37	0	0	none	open
de Laurent et al. - 2018 - The American Journal of Tropical Medicine and Hygiene	29582728	2018	malindi	malindi	sanger	0.5-65	years	uncomplicated	clinic	1996-2003	27	27	Pf3D7_1343700	k13	N531I	27	0	0	N	531	I	100	0	0	100	27	0	0	none	open
de Laurent et al. - 2018 - The American Journal of Tropical Medicine and Hygiene	29582728	2018	kisumu	kisumu	sanger	0.5-65	years	uncomplicated	clinic	2013	41	41	Pf3D7_1343700	k13	N531I	41	0	0	N	531	I	100	0	0	100	41	0	0	none	open
de Laurent et al. - 2018 - The American Journal of Tropical Medicine and Hygiene	29582728	2018	kisumu	kombewa	sanger	0.5-65	years	uncomplicated	clinic	2013	47	47	Pf3D7_1343700	k13	N531I	47	0	0	N	531	I	100	0	0	100	47	0	0	none	open
de Laurent et al. - 2018 - The American Journal of Tropical Medicine and Hygiene	29582728	2018	kericho	kericho	sanger	0.5-65	years	uncomplicated	clinic	2013	43	43	Pf3D7_1343700	k13	N531I	43	0	0	N	531	I	100	0	0	100	43	0	0	none	open
de Laurent et al. - 2018 - The American Journal of Tropical Medicine and Hygiene	29582728	2018	malindi	malindi	sanger	0.5-65	years	uncomplicated	clinic	2013	39	39	Pf3D7_1343700	k13	N531I	38	1	0	N	531	I	97.4	2.6	0	100	38	1	0	none	open
de Laurent et al. - 2018 - The American Journal of Tropical Medicine and Hygiene	29582728	2018	baringo	marigat	sanger	0.5-65	years	uncomplicated	clinic	2013	34	34	Pf3D7_1343700	k13	N531I	34	0	0	N	531	I	100	0	0	100	34	0	0	none	open
de Laurent et al. - 2018 - The American Journal of Tropical Medicine and Hygiene	29582728	2018	kisii	kisii	sanger	0.5-65	years	uncomplicated	clinic	2013	47	47	Pf3D7_1343700	k13	N531I	47	0	0	N	531	I	100	0	0	100	47	0	0	none	open
de Laurent et al. - 2018 - The American Journal of Tropical Medicine and Hygiene	29582728	2018	kisumu	kisumu	sanger	0.5-65	years	uncomplicated	clinic	1996-2003	37	37	Pf3D7_1343700	k13	S536L	37	0	0	S	536	L	100	0	0	100	37	0	0	none	open
de Laurent et al. - 2018 - The American Journal of Tropical Medicine and Hygiene	29582728	2018	malindi	malindi	sanger	0.5-65	years	uncomplicated	clinic	1996-2003	27	27	Pf3D7_1343700	k13	S536L	27	0	0	S	536	L	100	0	0	100	27	0	0	none	open
de Laurent et al. - 2018 - The American Journal of Tropical Medicine and Hygiene	29582728	2018	kisumu	kisumu	sanger	0.5-65	years	uncomplicated	clinic	2013	41	41	Pf3D7_1343700	k13	S536L	41	0	0	S	536	L	100	0	0	100	41	0	0	none	open
de Laurent et al. - 2018 - The American Journal of Tropical Medicine and Hygiene	29582728	2018	kisumu	kombewa	sanger	0.5-65	years	uncomplicated	clinic	2013	47	47	Pf3D7_1343700	k13	S536L	47	0	0	S	536	L	100	0	0	100	47	0	0	none	open
de Laurent et al. - 2018 - The American Journal of Tropical Medicine and Hygiene	29582728	2018	kericho	kericho	sanger	0.5-65	years	uncomplicated	clinic	2013	43	43	Pf3D7_1343700	k13	S536L	43	0	0	S	536	L	100	0	0	100	43	0	0	none	open
de Laurent et al. - 2018 - The American Journal of Tropical Medicine and Hygiene	29582728	2018	malindi	malindi	sanger	0.5-65	years	uncomplicated	clinic	2013	39	39	Pf3D7_1343700	k13	S536L	38	1	0	S	536	L	97.4	2.6	0	100	38	1	0	none	open
de Laurent et al. - 2018 - The American Journal of Tropical Medicine and Hygiene	29582728	2018	baringo	marigat	sanger	0.5-65	years	uncomplicated	clinic	2013	34	34	Pf3D7_1343700	k13	S536L	34	0	0	S	536	L	100	0	0	100	34	0	0	none	open
de Laurent et al. - 2018 - The American Journal of Tropical Medicine and Hygiene	29582728	2018	kisii	kisii	sanger	0.5-65	years	uncomplicated	clinic	2013	47	47	Pf3D7_1343700	k13	S536L	47	0	0	S	536	L	100	0	0	100	47	0	0	none	open
de Laurent et al. - 2018 - The American Journal of Tropical Medicine and Hygiene	29582728	2018	kisumu	kisumu	sanger	0.5-65	years	uncomplicated	clinic	1996-2003	37	37	Pf3D7_1343700	k13	R539K	37	0	0	R	539	K	100	0	0	100	37	0	0	none	open
de Laurent et al. - 2018 - The American Journal of Tropical Medicine and Hygiene	29582728	2018	malindi	malindi	sanger	0.5-65	years	uncomplicated	clinic	1996-2003	27	27	Pf3D7_1343700	k13	R539K	27	0	0	R	539	K	100	0	0	100	27	0	0	none	open
de Laurent et al. - 2018 - The American Journal of Tropical Medicine and Hygiene	29582728	2018	kisumu	kisumu	sanger	0.5-65	years	uncomplicated	clinic	2013	41	41	Pf3D7_1343700	k13	R539K	41	0	0	R	539	K	100	0	0	100	41	0	0	none	open
de Laurent et al. - 2018 - The American Journal of Tropical Medicine and Hygiene	29582728	2018	kisumu	kombewa	sanger	0.5-65	years	uncomplicated	clinic	2013	47	47	Pf3D7_1343700	k13	R539K	47	0	0	R	539	K	100	0	0	100	47	0	0	none	open
de Laurent et al. - 2018 - The American Journal of Tropical Medicine and Hygiene	29582728	2018	kericho	kericho	sanger	0.5-65	years	uncomplicated	clinic	2013	43	43	Pf3D7_1343700	k13	R539K	43	0	0	R	539	K	100	0	0	100	43	0	0	none	open
de Laurent et al. - 2018 - The American Journal of Tropical Medicine and Hygiene	29582728	2018	malindi	malindi	sanger	0.5-65	years	uncomplicated	clinic	2013	39	39	Pf3D7_1343700	k13	R539K	38	1	0	R	539	K	97.4	2.6	0	100	38	1	0	none	open
de Laurent et al. - 2018 - The American Journal of Tropical Medicine and Hygiene	29582728	2018	baringo	marigat	sanger	0.5-65	years	uncomplicated	clinic	2013	34	34	Pf3D7_1343700	k13	R539K	34	0	0	R	539	K	100	0	0	100	34	0	0	none	open
de Laurent et al. - 2018 - The American Journal of Tropical Medicine and Hygiene	29582728	2018	kisii	kisii	sanger	0.5-65	years	uncomplicated	clinic	2013	47	47	Pf3D7_1343700	k13	R539K	47	0	0	R	539	K	100	0	0	100	47	0	0	none	open
de Laurent et al. - 2018 - The American Journal of Tropical Medicine and Hygiene	29582728	2018	kisumu	kisumu	sanger	0.5-65	years	uncomplicated	clinic	1996-2003	37	37	Pf3D7_1343700	k13	V568G	35	2	0	V	568	G	94.6	5.4	0	100	35	2	0	none	open
de Laurent et al. - 2018 - The American Journal of Tropical Medicine and Hygiene	29582728	2018	malindi	malindi	sanger	0.5-65	years	uncomplicated	clinic	1996-2003	27	27	Pf3D7_1343700	k13	V568G	27	0	0	V	568	G	100	0	0	100	27	0	0	none	open
de Laurent et al. - 2018 - The American Journal of Tropical Medicine and Hygiene	29582728	2018	kisumu	kisumu	sanger	0.5-65	years	uncomplicated	clinic	2013	41	41	Pf3D7_1343700	k13	V568G	40	1	0	V	568	G	97.6	2.4	0	100	40	1	0	none	open
de Laurent et al. - 2018 - The American Journal of Tropical Medicine and Hygiene	29582728	2018	kisumu	kombewa	sanger	0.5-65	years	uncomplicated	clinic	2013	47	47	Pf3D7_1343700	k13	V568G	47	0	0	V	568	G	100	0	0	100	47	0	0	none	open
de Laurent et al. - 2018 - The American Journal of Tropical Medicine and Hygiene	29582728	2018	kericho	kericho	sanger	0.5-65	years	uncomplicated	clinic	2013	43	43	Pf3D7_1343700	k13	V568G	43	0	0	V	568	G	100	0	0	100	43	0	0	none	open
de Laurent et al. - 2018 - The American Journal of Tropical Medicine and Hygiene	29582728	2018	malindi	malindi	sanger	0.5-65	years	uncomplicated	clinic	2013	39	39	Pf3D7_1343700	k13	V568G	39	0	0	V	568	G	100	0	0	100	39	0	0	none	open
de Laurent et al. - 2018 - The American Journal of Tropical Medicine and Hygiene	29582728	2018	baringo	marigat	sanger	0.5-65	years	uncomplicated	clinic	2013	34	34	Pf3D7_1343700	k13	V568G	34	0	0	V	568	G	100	0	0	100	34	0	0	none	open
de Laurent et al. - 2018 - The American Journal of Tropical Medicine and Hygiene	29582728	2018	kisii	kisii	sanger	0.5-65	years	uncomplicated	clinic	2013	47	47	Pf3D7_1343700	k13	V568G	47	0	0	V	568	G	100	0	0	100	47	0	0	none	open
de Laurent et al. - 2018 - The American Journal of Tropical Medicine and Hygiene	29582728	2018	kisumu	kisumu	sanger	0.5-65	years	uncomplicated	clinic	1996-2003	37	37	Pf3D7_1343700	k13	P570L	37	0	0	P	570	L	100	0	0	100	37	0	0	none	open
de Laurent et al. - 2018 - The American Journal of Tropical Medicine and Hygiene	29582728	2018	malindi	malindi	sanger	0.5-65	years	uncomplicated	clinic	1996-2003	27	27	Pf3D7_1343700	k13	P570L	27	0	0	P	570	L	100	0	0	100	27	0	0	none	open
de Laurent et al. - 2018 - The American Journal of Tropical Medicine and Hygiene	29582728	2018	kisumu	kisumu	sanger	0.5-65	years	uncomplicated	clinic	2013	41	41	Pf3D7_1343700	k13	P570L	41	0	0	P	570	L	100	0	0	100	41	0	0	none	open
de Laurent et al. - 2018 - The American Journal of Tropical Medicine and Hygiene	29582728	2018	kisumu	kombewa	sanger	0.5-65	years	uncomplicated	clinic	2013	47	47	Pf3D7_1343700	k13	P570L	47	0	0	P	570	L	100	0	0	100	47	0	0	none	open
de Laurent et al. - 2018 - The American Journal of Tropical Medicine and Hygiene	29582728	2018	kericho	kericho	sanger	0.5-65	years	uncomplicated	clinic	2013	43	43	Pf3D7_1343700	k13	P570L	43	0	0	P	570	L	100	0	0	100	43	0	0	none	open
de Laurent et al. - 2018 - The American Journal of Tropical Medicine and Hygiene	29582728	2018	malindi	malindi	sanger	0.5-65	years	uncomplicated	clinic	2013	39	39	Pf3D7_1343700	k13	P570L	38	1	0	P	570	L	97.4	2.6	0	100	38	1	0	none	open
de Laurent et al. - 2018 - The American Journal of Tropical Medicine and Hygiene	29582728	2018	baringo	marigat	sanger	0.5-65	years	uncomplicated	clinic	2013	34	34	Pf3D7_1343700	k13	P570L	34	0	0	P	570	L	100	0	0	100	34	0	0	none	open
de Laurent et al. - 2018 - The American Journal of Tropical Medicine and Hygiene	29582728	2018	kisii	kisii	sanger	0.5-65	years	uncomplicated	clinic	2013	47	47	Pf3D7_1343700	k13	P570L	47	0	0	P	570	L	100	0	0	100	47	0	0	none	open
de Laurent et al. - 2018 - The American Journal of Tropical Medicine and Hygiene	29582728	2018	kisumu	kisumu	sanger	0.5-65	years	uncomplicated	clinic	1996-2003	37	37	Pf3D7_1343700	k13	A578S	36	1	0	A	578	S	97.3	2.7	0	100	36	1	0	none	open
de Laurent et al. - 2018 - The American Journal of Tropical Medicine and Hygiene	29582728	2018	malindi	malindi	sanger	0.5-65	years	uncomplicated	clinic	1996-2003	27	27	Pf3D7_1343700	k13	A578S	27	0	0	A	578	S	100	0	0	100	27	0	0	none	open
de Laurent et al. - 2018 - The American Journal of Tropical Medicine and Hygiene	29582728	2018	kisumu	kisumu	sanger	0.5-65	years	uncomplicated	clinic	2013	41	41	Pf3D7_1343700	k13	A578S	41	0	0	A	578	S	100	0	0	100	41	0	0	none	open
de Laurent et al. - 2018 - The American Journal of Tropical Medicine and Hygiene	29582728	2018	kisumu	kombewa	sanger	0.5-65	years	uncomplicated	clinic	2013	47	47	Pf3D7_1343700	k13	A578S	45	2	0	A	578	S	95.7	4.3	0	100	45	2	0	none	open
de Laurent et al. - 2018 - The American Journal of Tropical Medicine and Hygiene	29582728	2018	kericho	kericho	sanger	0.5-65	years	uncomplicated	clinic	2013	43	43	Pf3D7_1343700	k13	A578S	43	0	0	A	578	S	100	0	0	100	43	0	0	none	open
de Laurent et al. - 2018 - The American Journal of Tropical Medicine and Hygiene	29582728	2018	malindi	malindi	sanger	0.5-65	years	uncomplicated	clinic	2013	39	39	Pf3D7_1343700	k13	A578S	39	0	0	A	578	S	100	0	0	100	39	0	0	none	open
de Laurent et al. - 2018 - The American Journal of Tropical Medicine and Hygiene	29582728	2018	baringo	marigat	sanger	0.5-65	years	uncomplicated	clinic	2013	34	34	Pf3D7_1343700	k13	A578S	34	0	0	A	578	S	100	0	0	100	34	0	0	none	open
de Laurent et al. - 2018 - The American Journal of Tropical Medicine and Hygiene	29582728	2018	kisii	kisii	sanger	0.5-65	years	uncomplicated	clinic	2013	47	47	Pf3D7_1343700	k13	A578S	46	1	0	A	578	S	97.9	2.1	0	100	46	1	0	none	open
de Laurent et al. - 2018 - The American Journal of Tropical Medicine and Hygiene	29582728	2018	kisumu	kisumu	sanger	0.5-65	years	uncomplicated	clinic	1996-2003	37	37	Pf3D7_1343700	k13	D584Y	37	0	0	D	584	Y	100	0	0	100	37	0	0	none	open
de Laurent et al. - 2018 - The American Journal of Tropical Medicine and Hygiene	29582728	2018	malindi	malindi	sanger	0.5-65	years	uncomplicated	clinic	1996-2003	27	27	Pf3D7_1343700	k13	D584Y	27	0	0	D	584	Y	100	0	0	100	27	0	0	none	open
de Laurent et al. - 2018 - The American Journal of Tropical Medicine and Hygiene	29582728	2018	kisumu	kisumu	sanger	0.5-65	years	uncomplicated	clinic	2013	41	41	Pf3D7_1343700	k13	D584Y	39	2	0	D	584	Y	95.1	4.9	0	100	39	2	0	none	open
de Laurent et al. - 2018 - The American Journal of Tropical Medicine and Hygiene	29582728	2018	kisumu	kombewa	sanger	0.5-65	years	uncomplicated	clinic	2013	47	47	Pf3D7_1343700	k13	D584Y	47	0	0	D	584	Y	100	0	0	100	47	0	0	none	open
de Laurent et al. - 2018 - The American Journal of Tropical Medicine and Hygiene	29582728	2018	kericho	kericho	sanger	0.5-65	years	uncomplicated	clinic	2013	43	43	Pf3D7_1343700	k13	D584Y	43	0	0	D	584	Y	100	0	0	100	43	0	0	none	open
de Laurent et al. - 2018 - The American Journal of Tropical Medicine and Hygiene	29582728	2018	malindi	malindi	sanger	0.5-65	years	uncomplicated	clinic	2013	39	39	Pf3D7_1343700	k13	D584Y	39	0	0	D	584	Y	100	0	0	100	39	0	0	none	open
de Laurent et al. - 2018 - The American Journal of Tropical Medicine and Hygiene	29582728	2018	baringo	marigat	sanger	0.5-65	years	uncomplicated	clinic	2013	34	34	Pf3D7_1343700	k13	D584Y	34	0	0	D	584	Y	100	0	0	100	34	0	0	none	open
de Laurent et al. - 2018 - The American Journal of Tropical Medicine and Hygiene	29582728	2018	kisii	kisii	sanger	0.5-65	years	uncomplicated	clinic	2013	47	47	Pf3D7_1343700	k13	D584Y	47	0	0	D	584	Y	100	0	0	100	47	0	0	none	open
de Laurent et al. - 2018 - The American Journal of Tropical Medicine and Hygiene	29582728	2018	kisumu	kisumu	sanger	0.5-65	years	uncomplicated	clinic	1996-2003	37	37	Pf3D7_1343700	k13	N585K	37	0	0	N	585	K	100	0	0	100	37	0	0	none	open
de Laurent et al. - 2018 - The American Journal of Tropical Medicine and Hygiene	29582728	2018	malindi	malindi	sanger	0.5-65	years	uncomplicated	clinic	1996-2003	27	27	Pf3D7_1343700	k13	N585K	27	0	0	N	585	K	100	0	0	100	27	0	0	none	open
de Laurent et al. - 2018 - The American Journal of Tropical Medicine and Hygiene	29582728	2018	kisumu	kisumu	sanger	0.5-65	years	uncomplicated	clinic	2013	41	41	Pf3D7_1343700	k13	N585K	37	4	0	N	585	K	90.2	9.8	0	100	37	4	0	none	open
de Laurent et al. - 2018 - The American Journal of Tropical Medicine and Hygiene	29582728	2018	kisumu	kombewa	sanger	0.5-65	years	uncomplicated	clinic	2013	47	47	Pf3D7_1343700	k13	N585K	42	5	0	N	585	K	89.4	10.6	0	100	42	5	0	none	open
de Laurent et al. - 2018 - The American Journal of Tropical Medicine and Hygiene	29582728	2018	kericho	kericho	sanger	0.5-65	years	uncomplicated	clinic	2013	43	43	Pf3D7_1343700	k13	N585K	42	1	0	N	585	K	97.7	2.3	0	100	42	1	0	none	open
de Laurent et al. - 2018 - The American Journal of Tropical Medicine and Hygiene	29582728	2018	malindi	malindi	sanger	0.5-65	years	uncomplicated	clinic	2013	39	39	Pf3D7_1343700	k13	N585K	38	1	0	N	585	K	97.4	2.6	0	100	38	1	0	none	open
de Laurent et al. - 2018 - The American Journal of Tropical Medicine and Hygiene	29582728	2018	baringo	marigat	sanger	0.5-65	years	uncomplicated	clinic	2013	34	34	Pf3D7_1343700	k13	N585K	33	1	0	N	585	K	97.1	2.9	0	100	33	1	0	none	open
de Laurent et al. - 2018 - The American Journal of Tropical Medicine and Hygiene	29582728	2018	kisii	kisii	sanger	0.5-65	years	uncomplicated	clinic	2013	47	47	Pf3D7_1343700	k13	N585K	46	1	0	N	585	K	97.9	2.1	0	100	46	1	0	none	open
de Laurent et al. - 2018 - The American Journal of Tropical Medicine and Hygiene	29582728	2018	kisumu	kisumu	sanger	0.5-65	years	uncomplicated	clinic	1996-2003	37	37	Pf3D7_1343700	k13	N587K	35	2	0	N	587	K	94.6	5.4	0	100	35	2	0	none	open
de Laurent et al. - 2018 - The American Journal of Tropical Medicine and Hygiene	29582728	2018	malindi	malindi	sanger	0.5-65	years	uncomplicated	clinic	1996-2003	27	27	Pf3D7_1343700	k13	N587K	27	0	0	N	587	K	100	0	0	100	27	0	0	none	open
de Laurent et al. - 2018 - The American Journal of Tropical Medicine and Hygiene	29582728	2018	kisumu	kisumu	sanger	0.5-65	years	uncomplicated	clinic	2013	41	41	Pf3D7_1343700	k13	N587K	41	0	0	N	587	K	100	0	0	100	41	0	0	none	open
de Laurent et al. - 2018 - The American Journal of Tropical Medicine and Hygiene	29582728	2018	kisumu	kombewa	sanger	0.5-65	years	uncomplicated	clinic	2013	47	47	Pf3D7_1343700	k13	N587K	47	0	0	N	587	K	100	0	0	100	47	0	0	none	open
de Laurent et al. - 2018 - The American Journal of Tropical Medicine and Hygiene	29582728	2018	kericho	kericho	sanger	0.5-65	years	uncomplicated	clinic	2013	43	43	Pf3D7_1343700	k13	N587K	43	0	0	N	587	K	100	0	0	100	43	0	0	none	open
de Laurent et al. - 2018 - The American Journal of Tropical Medicine and Hygiene	29582728	2018	malindi	malindi	sanger	0.5-65	years	uncomplicated	clinic	2013	39	39	Pf3D7_1343700	k13	N587K	39	0	0	N	587	K	100	0	0	100	39	0	0	none	open
de Laurent et al. - 2018 - The American Journal of Tropical Medicine and Hygiene	29582728	2018	baringo	marigat	sanger	0.5-65	years	uncomplicated	clinic	2013	34	34	Pf3D7_1343700	k13	N587K	34	0	0	N	587	K	100	0	0	100	34	0	0	none	open
de Laurent et al. - 2018 - The American Journal of Tropical Medicine and Hygiene	29582728	2018	kisii	kisii	sanger	0.5-65	years	uncomplicated	clinic	2013	47	47	Pf3D7_1343700	k13	N587K	47	0	0	N	587	K	100	0	0	100	47	0	0	none	open
de Laurent et al. - 2018 - The American Journal of Tropical Medicine and Hygiene	29582728	2018	kisumu	kisumu	sanger	0.5-65	years	uncomplicated	clinic	1996-2003	37	37	Pf3D7_1343700	k13	G592E	37	0	0	G	592	E	100	0	0	100	37	0	0	none	open
de Laurent et al. - 2018 - The American Journal of Tropical Medicine and Hygiene	29582728	2018	malindi	malindi	sanger	0.5-65	years	uncomplicated	clinic	1996-2003	27	27	Pf3D7_1343700	k13	G592E	26	1	0	G	592	E	96.3	3.7	0	100	26	1	0	none	open
de Laurent et al. - 2018 - The American Journal of Tropical Medicine and Hygiene	29582728	2018	kisumu	kisumu	sanger	0.5-65	years	uncomplicated	clinic	2013	41	41	Pf3D7_1343700	k13	G592E	41	0	0	G	592	E	100	0	0	100	41	0	0	none	open
de Laurent et al. - 2018 - The American Journal of Tropical Medicine and Hygiene	29582728	2018	kisumu	kombewa	sanger	0.5-65	years	uncomplicated	clinic	2013	47	47	Pf3D7_1343700	k13	G592E	47	0	0	G	592	E	100	0	0	100	47	0	0	none	open
de Laurent et al. - 2018 - The American Journal of Tropical Medicine and Hygiene	29582728	2018	kericho	kericho	sanger	0.5-65	years	uncomplicated	clinic	2013	43	43	Pf3D7_1343700	k13	G592E	43	0	0	G	592	E	100	0	0	100	43	0	0	none	open
de Laurent et al. - 2018 - The American Journal of Tropical Medicine and Hygiene	29582728	2018	malindi	malindi	sanger	0.5-65	years	uncomplicated	clinic	2013	39	39	Pf3D7_1343700	k13	G592E	39	0	0	G	592	E	100	0	0	100	39	0	0	none	open
de Laurent et al. - 2018 - The American Journal of Tropical Medicine and Hygiene	29582728	2018	baringo	marigat	sanger	0.5-65	years	uncomplicated	clinic	2013	34	34	Pf3D7_1343700	k13	G592E	34	0	0	G	592	E	100	0	0	100	34	0	0	none	open
de Laurent et al. - 2018 - The American Journal of Tropical Medicine and Hygiene	29582728	2018	kisii	kisii	sanger	0.5-65	years	uncomplicated	clinic	2013	47	47	Pf3D7_1343700	k13	G592E	47	0	0	G	592	E	100	0	0	100	47	0	0	none	open
de Laurent et al. - 2018 - The American Journal of Tropical Medicine and Hygiene	29582728	2018	kisumu	kisumu	sanger	0.5-65	years	uncomplicated	clinic	1996-2003	37	37	Pf3D7_1343700	k13	E596R	37	0	0	E	596	R	100	0	0	100	37	0	0	none	open
de Laurent et al. - 2018 - The American Journal of Tropical Medicine and Hygiene	29582728	2018	malindi	malindi	sanger	0.5-65	years	uncomplicated	clinic	1996-2003	27	27	Pf3D7_1343700	k13	E596R	26	1	0	E	596	R	96.3	3.7	0	100	26	1	0	none	open
de Laurent et al. - 2018 - The American Journal of Tropical Medicine and Hygiene	29582728	2018	kisumu	kisumu	sanger	0.5-65	years	uncomplicated	clinic	2013	41	41	Pf3D7_1343700	k13	E596R	41	0	0	E	596	R	100	0	0	100	41	0	0	none	open
de Laurent et al. - 2018 - The American Journal of Tropical Medicine and Hygiene	29582728	2018	kisumu	kombewa	sanger	0.5-65	years	uncomplicated	clinic	2013	47	47	Pf3D7_1343700	k13	E596R	47	0	0	E	596	R	100	0	0	100	47	0	0	none	open
de Laurent et al. - 2018 - The American Journal of Tropical Medicine and Hygiene	29582728	2018	kericho	kericho	sanger	0.5-65	years	uncomplicated	clinic	2013	43	43	Pf3D7_1343700	k13	E596R	43	0	0	E	596	R	100	0	0	100	43	0	0	none	open
de Laurent et al. - 2018 - The American Journal of Tropical Medicine and Hygiene	29582728	2018	malindi	malindi	sanger	0.5-65	years	uncomplicated	clinic	2013	39	39	Pf3D7_1343700	k13	E596R	39	0	0	E	596	R	100	0	0	100	39	0	0	none	open
de Laurent et al. - 2018 - The American Journal of Tropical Medicine and Hygiene	29582728	2018	baringo	marigat	sanger	0.5-65	years	uncomplicated	clinic	2013	34	34	Pf3D7_1343700	k13	E596R	34	0	0	E	596	R	100	0	0	100	34	0	0	none	open
de Laurent et al. - 2018 - The American Journal of Tropical Medicine and Hygiene	29582728	2018	kisii	kisii	sanger	0.5-65	years	uncomplicated	clinic	2013	47	47	Pf3D7_1343700	k13	E596R	47	0	0	E	596	R	100	0	0	100	47	0	0	none	open
de Laurent et al. - 2018 - The American Journal of Tropical Medicine and Hygiene	29582728	2018	kisumu	kisumu	sanger	0.5-65	years	uncomplicated	clinic	1996-2003	37	37	Pf3D7_1343700	k13	L598F	37	0	0	L	598	F	100	0	0	100	37	0	0	none	open
de Laurent et al. - 2018 - The American Journal of Tropical Medicine and Hygiene	29582728	2018	malindi	malindi	sanger	0.5-65	years	uncomplicated	clinic	1996-2003	27	27	Pf3D7_1343700	k13	L598F	27	0	0	L	598	F	100	0	0	100	27	0	0	none	open
de Laurent et al. - 2018 - The American Journal of Tropical Medicine and Hygiene	29582728	2018	kisumu	kisumu	sanger	0.5-65	years	uncomplicated	clinic	2013	41	41	Pf3D7_1343700	k13	L598F	41	0	0	L	598	F	100	0	0	100	41	0	0	none	open
de Laurent et al. - 2018 - The American Journal of Tropical Medicine and Hygiene	29582728	2018	kisumu	kombewa	sanger	0.5-65	years	uncomplicated	clinic	2013	47	47	Pf3D7_1343700	k13	L598F	47	0	0	L	598	F	100	0	0	100	47	0	0	none	open
de Laurent et al. - 2018 - The American Journal of Tropical Medicine and Hygiene	29582728	2018	kericho	kericho	sanger	0.5-65	years	uncomplicated	clinic	2013	43	43	Pf3D7_1343700	k13	L598F	43	0	0	L	598	F	100	0	0	100	43	0	0	none	open
de Laurent et al. - 2018 - The American Journal of Tropical Medicine and Hygiene	29582728	2018	malindi	malindi	sanger	0.5-65	years	uncomplicated	clinic	2013	39	39	Pf3D7_1343700	k13	L598F	38	1	0	L	598	F	97.4	2.6	0	100	38	1	0	none	open
de Laurent et al. - 2018 - The American Journal of Tropical Medicine and Hygiene	29582728	2018	baringo	marigat	sanger	0.5-65	years	uncomplicated	clinic	2013	34	34	Pf3D7_1343700	k13	L598F	34	0	0	L	598	F	100	0	0	100	34	0	0	none	open
de Laurent et al. - 2018 - The American Journal of Tropical Medicine and Hygiene	29582728	2018	kisii	kisii	sanger	0.5-65	years	uncomplicated	clinic	2013	47	47	Pf3D7_1343700	k13	L598F	47	0	0	L	598	F	100	0	0	100	47	0	0	none	open
de Laurent et al. - 2018 - The American Journal of Tropical Medicine and Hygiene	29582728	2018	kisumu	kisumu	sanger	0.5-65	years	uncomplicated	clinic	1996-2003	37	37	Pf3D7_1343700	k13	N609L	37	0	0	N	609	L	100	0	0	100	37	0	0	none	open
de Laurent et al. - 2018 - The American Journal of Tropical Medicine and Hygiene	29582728	2018	malindi	malindi	sanger	0.5-65	years	uncomplicated	clinic	1996-2003	27	27	Pf3D7_1343700	k13	N609L	27	0	0	N	609	L	100	0	0	100	27	0	0	none	open
de Laurent et al. - 2018 - The American Journal of Tropical Medicine and Hygiene	29582728	2018	kisumu	kisumu	sanger	0.5-65	years	uncomplicated	clinic	2013	41	41	Pf3D7_1343700	k13	N609L	41	0	0	N	609	L	100	0	0	100	41	0	0	none	open
de Laurent et al. - 2018 - The American Journal of Tropical Medicine and Hygiene	29582728	2018	kisumu	kombewa	sanger	0.5-65	years	uncomplicated	clinic	2013	47	47	Pf3D7_1343700	k13	N609L	46	1	0	N	609	L	97.9	2.1	0	100	46	1	0	none	open
de Laurent et al. - 2018 - The American Journal of Tropical Medicine and Hygiene	29582728	2018	kericho	kericho	sanger	0.5-65	years	uncomplicated	clinic	2013	43	43	Pf3D7_1343700	k13	N609L	43	0	0	N	609	L	100	0	0	100	43	0	0	none	open
de Laurent et al. - 2018 - The American Journal of Tropical Medicine and Hygiene	29582728	2018	malindi	malindi	sanger	0.5-65	years	uncomplicated	clinic	2013	39	39	Pf3D7_1343700	k13	N609L	39	0	0	N	609	L	100	0	0	100	39	0	0	none	open
de Laurent et al. - 2018 - The American Journal of Tropical Medicine and Hygiene	29582728	2018	baringo	marigat	sanger	0.5-65	years	uncomplicated	clinic	2013	34	34	Pf3D7_1343700	k13	N609L	34	0	0	N	609	L	100	0	0	100	34	0	0	none	open
de Laurent et al. - 2018 - The American Journal of Tropical Medicine and Hygiene	29582728	2018	kisii	kisii	sanger	0.5-65	years	uncomplicated	clinic	2013	47	47	Pf3D7_1343700	k13	N609L	47	0	0	N	609	L	100	0	0	100	47	0	0	none	open
de Laurent et al. - 2018 - The American Journal of Tropical Medicine and Hygiene	29582728	2018	kisumu	kisumu	sanger	0.5-65	years	uncomplicated	clinic	1996-2003	37	37	Pf3D7_1343700	k13	Y616N	37	0	0	Y	616	N	100	0	0	100	37	0	0	none	open
de Laurent et al. - 2018 - The American Journal of Tropical Medicine and Hygiene	29582728	2018	malindi	malindi	sanger	0.5-65	years	uncomplicated	clinic	1996-2003	27	27	Pf3D7_1343700	k13	Y616N	27	0	0	Y	616	N	100	0	0	100	27	0	0	none	open
de Laurent et al. - 2018 - The American Journal of Tropical Medicine and Hygiene	29582728	2018	kisumu	kisumu	sanger	0.5-65	years	uncomplicated	clinic	2013	41	41	Pf3D7_1343700	k13	Y616N	41	0	0	Y	616	N	100	0	0	100	41	0	0	none	open
de Laurent et al. - 2018 - The American Journal of Tropical Medicine and Hygiene	29582728	2018	kisumu	kombewa	sanger	0.5-65	years	uncomplicated	clinic	2013	47	47	Pf3D7_1343700	k13	Y616N	47	0	0	Y	616	N	100	0	0	100	47	0	0	none	open
de Laurent et al. - 2018 - The American Journal of Tropical Medicine and Hygiene	29582728	2018	kericho	kericho	sanger	0.5-65	years	uncomplicated	clinic	2013	43	43	Pf3D7_1343700	k13	Y616N	42	1	0	Y	616	N	97.7	2.3	0	100	42	1	0	none	open
de Laurent et al. - 2018 - The American Journal of Tropical Medicine and Hygiene	29582728	2018	malindi	malindi	sanger	0.5-65	years	uncomplicated	clinic	2013	39	39	Pf3D7_1343700	k13	Y616N	39	0	0	Y	616	N	100	0	0	100	39	0	0	none	open
de Laurent et al. - 2018 - The American Journal of Tropical Medicine and Hygiene	29582728	2018	baringo	marigat	sanger	0.5-65	years	uncomplicated	clinic	2013	34	34	Pf3D7_1343700	k13	Y616N	34	0	0	Y	616	N	100	0	0	100	34	0	0	none	open
de Laurent et al. - 2018 - The American Journal of Tropical Medicine and Hygiene	29582728	2018	kisii	kisii	sanger	0.5-65	years	uncomplicated	clinic	2013	47	47	Pf3D7_1343700	k13	Y616N	47	0	0	Y	616	N	100	0	0	100	47	0	0	none	open
de Laurent et al. - 2018 - The American Journal of Tropical Medicine and Hygiene	29582728	2018	kisumu	kisumu	sanger	0.5-65	years	uncomplicated	clinic	1996-2003	37	37	Pf3D7_1343700	k13	E620K	37	0	0	E	620	K	100	0	0	100	37	0	0	none	open
de Laurent et al. - 2018 - The American Journal of Tropical Medicine and Hygiene	29582728	2018	malindi	malindi	sanger	0.5-65	years	uncomplicated	clinic	1996-2003	27	27	Pf3D7_1343700	k13	E620K	27	0	0	E	620	K	100	0	0	100	27	0	0	none	open
de Laurent et al. - 2018 - The American Journal of Tropical Medicine and Hygiene	29582728	2018	kisumu	kisumu	sanger	0.5-65	years	uncomplicated	clinic	2013	41	41	Pf3D7_1343700	k13	E620K	41	0	0	E	620	K	100	0	0	100	41	0	0	none	open
de Laurent et al. - 2018 - The American Journal of Tropical Medicine and Hygiene	29582728	2018	kisumu	kombewa	sanger	0.5-65	years	uncomplicated	clinic	2013	47	47	Pf3D7_1343700	k13	E620K	47	0	0	E	620	K	100	0	0	100	47	0	0	none	open
de Laurent et al. - 2018 - The American Journal of Tropical Medicine and Hygiene	29582728	2018	kericho	kericho	sanger	0.5-65	years	uncomplicated	clinic	2013	43	43	Pf3D7_1343700	k13	E620K	41	2	0	E	620	K	95.3	4.7	0	100	41	2	0	none	open
de Laurent et al. - 2018 - The American Journal of Tropical Medicine and Hygiene	29582728	2018	malindi	malindi	sanger	0.5-65	years	uncomplicated	clinic	2013	39	39	Pf3D7_1343700	k13	E620K	39	0	0	E	620	K	100	0	0	100	39	0	0	none	open
de Laurent et al. - 2018 - The American Journal of Tropical Medicine and Hygiene	29582728	2018	baringo	marigat	sanger	0.5-65	years	uncomplicated	clinic	2013	34	34	Pf3D7_1343700	k13	E620K	34	0	0	E	620	K	100	0	0	100	34	0	0	none	open
de Laurent et al. - 2018 - The American Journal of Tropical Medicine and Hygiene	29582728	2018	kisii	kisii	sanger	0.5-65	years	uncomplicated	clinic	2013	47	47	Pf3D7_1343700	k13	E620K	47	0	0	E	620	K	100	0	0	100	47	0	0	none	open
de Laurent et al. - 2018 - The American Journal of Tropical Medicine and Hygiene	29582728	2018	kisumu	kisumu	sanger	0.5-65	years	uncomplicated	clinic	1996-2003	37	37	Pf3D7_1343700	k13	R622G	37	0	0	R	622	G	100	0	0	100	37	0	0	none	open
de Laurent et al. - 2018 - The American Journal of Tropical Medicine and Hygiene	29582728	2018	malindi	malindi	sanger	0.5-65	years	uncomplicated	clinic	1996-2003	27	27	Pf3D7_1343700	k13	R622G	27	0	0	R	622	G	100	0	0	100	27	0	0	none	open
de Laurent et al. - 2018 - The American Journal of Tropical Medicine and Hygiene	29582728	2018	kisumu	kisumu	sanger	0.5-65	years	uncomplicated	clinic	2013	41	41	Pf3D7_1343700	k13	R622G	41	0	0	R	622	G	100	0	0	100	41	0	0	none	open
de Laurent et al. - 2018 - The American Journal of Tropical Medicine and Hygiene	29582728	2018	kisumu	kombewa	sanger	0.5-65	years	uncomplicated	clinic	2013	47	47	Pf3D7_1343700	k13	R622G	47	0	0	R	622	G	100	0	0	100	47	0	0	none	open
de Laurent et al. - 2018 - The American Journal of Tropical Medicine and Hygiene	29582728	2018	kericho	kericho	sanger	0.5-65	years	uncomplicated	clinic	2013	43	43	Pf3D7_1343700	k13	R622G	41	2	0	R	622	G	95.3	4.7	0	100	41	2	0	none	open
de Laurent et al. - 2018 - The American Journal of Tropical Medicine and Hygiene	29582728	2018	malindi	malindi	sanger	0.5-65	years	uncomplicated	clinic	2013	39	39	Pf3D7_1343700	k13	R622G	39	0	0	R	622	G	100	0	0	100	39	0	0	none	open
de Laurent et al. - 2018 - The American Journal of Tropical Medicine and Hygiene	29582728	2018	baringo	marigat	sanger	0.5-65	years	uncomplicated	clinic	2013	34	34	Pf3D7_1343700	k13	R622G	34	0	0	R	622	G	100	0	0	100	34	0	0	none	open
de Laurent et al. - 2018 - The American Journal of Tropical Medicine and Hygiene	29582728	2018	kisii	kisii	sanger	0.5-65	years	uncomplicated	clinic	2013	47	47	Pf3D7_1343700	k13	R622G	47	0	0	R	622	G	100	0	0	100	47	0	0	none	open
de Laurent et al. - 2018 - The American Journal of Tropical Medicine and Hygiene	29582728	2018	kisumu	kisumu	sanger	0.5-65	years	uncomplicated	clinic	1996-2003	37	37	Pf3D7_1343700	k13	A676V	36	1	0	A	676	V	97.3	2.7	0	100	36	1	0	none	open
de Laurent et al. - 2018 - The American Journal of Tropical Medicine and Hygiene	29582728	2018	malindi	malindi	sanger	0.5-65	years	uncomplicated	clinic	1996-2003	27	27	Pf3D7_1343700	k13	A676V	26	1	0	A	676	V	96.3	3.7	0	100	26	1	0	none	open
de Laurent et al. - 2018 - The American Journal of Tropical Medicine and Hygiene	29582728	2018	kisumu	kisumu	sanger	0.5-65	years	uncomplicated	clinic	2013	41	41	Pf3D7_1343700	k13	A676V	41	0	0	A	676	V	100	0	0	100	41	0	0	none	open
de Laurent et al. - 2018 - The American Journal of Tropical Medicine and Hygiene	29582728	2018	kisumu	kombewa	sanger	0.5-65	years	uncomplicated	clinic	2013	47	47	Pf3D7_1343700	k13	A676V	46	1	0	A	676	V	97.9	2.1	0	100	46	1	0	none	open
de Laurent et al. - 2018 - The American Journal of Tropical Medicine and Hygiene	29582728	2018	kericho	kericho	sanger	0.5-65	years	uncomplicated	clinic	2013	43	43	Pf3D7_1343700	k13	A676V	43	0	0	A	676	V	100	0	0	100	43	0	0	none	open
de Laurent et al. - 2018 - The American Journal of Tropical Medicine and Hygiene	29582728	2018	malindi	malindi	sanger	0.5-65	years	uncomplicated	clinic	2013	39	39	Pf3D7_1343700	k13	A676V	39	0	0	A	676	V	100	0	0	100	39	0	0	none	open
de Laurent et al. - 2018 - The American Journal of Tropical Medicine and Hygiene	29582728	2018	baringo	marigat	sanger	0.5-65	years	uncomplicated	clinic	2013	34	34	Pf3D7_1343700	k13	A676V	34	0	0	A	676	V	100	0	0	100	34	0	0	none	open
de Laurent et al. - 2018 - The American Journal of Tropical Medicine and Hygiene	29582728	2018	kisii	kisii	sanger	0.5-65	years	uncomplicated	clinic	2013	47	47	Pf3D7_1343700	k13	A676V	47	0	0	A	676	V	100	0	0	100	47	0	0	none	open
de Laurent et al. - 2018 - The American Journal of Tropical Medicine and Hygiene	29582728	2018	kisumu	kisumu	sanger	0.5-65	years	uncomplicated	clinic	1996-2003	37	37	Pf3D7_1343700	k13	T677K	36	1	0	T	677	K	97.3	2.7	0	100	36	1	0	none	open
de Laurent et al. - 2018 - The American Journal of Tropical Medicine and Hygiene	29582728	2018	malindi	malindi	sanger	0.5-65	years	uncomplicated	clinic	1996-2003	27	27	Pf3D7_1343700	k13	T677K	27	0	0	T	677	K	100	0	0	100	27	0	0	none	open
de Laurent et al. - 2018 - The American Journal of Tropical Medicine and Hygiene	29582728	2018	kisumu	kisumu	sanger	0.5-65	years	uncomplicated	clinic	2013	41	41	Pf3D7_1343700	k13	T677K	41	0	0	T	677	K	100	0	0	100	41	0	0	none	open
de Laurent et al. - 2018 - The American Journal of Tropical Medicine and Hygiene	29582728	2018	kisumu	kombewa	sanger	0.5-65	years	uncomplicated	clinic	2013	47	47	Pf3D7_1343700	k13	T677K	47	0	0	T	677	K	100	0	0	100	47	0	0	none	open
de Laurent et al. - 2018 - The American Journal of Tropical Medicine and Hygiene	29582728	2018	kericho	kericho	sanger	0.5-65	years	uncomplicated	clinic	2013	43	43	Pf3D7_1343700	k13	T677K	43	0	0	T	677	K	100	0	0	100	43	0	0	none	open
de Laurent et al. - 2018 - The American Journal of Tropical Medicine and Hygiene	29582728	2018	malindi	malindi	sanger	0.5-65	years	uncomplicated	clinic	2013	39	39	Pf3D7_1343700	k13	T677K	38	1	0	T	677	K	97.4	2.6	0	100	38	1	0	none	open
de Laurent et al. - 2018 - The American Journal of Tropical Medicine and Hygiene	29582728	2018	baringo	marigat	sanger	0.5-65	years	uncomplicated	clinic	2013	34	34	Pf3D7_1343700	k13	T677K	34	0	0	T	677	K	100	0	0	100	34	0	0	none	open
de Laurent et al. - 2018 - The American Journal of Tropical Medicine and Hygiene	29582728	2018	kisii	kisii	sanger	0.5-65	years	uncomplicated	clinic	2013	47	47	Pf3D7_1343700	k13	T677K	47	0	0	T	677	K	100	0	0	100	47	0	0	none	open
de Laurent et al. - 2018 - The American Journal of Tropical Medicine and Hygiene	29582728	2018	kisumu	kisumu	sanger	0.5-65	years	uncomplicated	clinic	1996-2003	37	37	Pf3D7_1343700	k13	T677R	35	2	0	T	677	R	94.6	5.4	0	100	35	2	0	none	open
de Laurent et al. - 2018 - The American Journal of Tropical Medicine and Hygiene	29582728	2018	malindi	malindi	sanger	0.5-65	years	uncomplicated	clinic	1996-2003	27	27	Pf3D7_1343700	k13	T677R	27	0	0	T	677	R	100	0	0	100	27	0	0	none	open
de Laurent et al. - 2018 - The American Journal of Tropical Medicine and Hygiene	29582728	2018	kisumu	kisumu	sanger	0.5-65	years	uncomplicated	clinic	2013	41	41	Pf3D7_1343700	k13	T677R	40	1	0	T	677	R	97.6	2.4	0	100	40	1	0	none	open
de Laurent et al. - 2018 - The American Journal of Tropical Medicine and Hygiene	29582728	2018	kisumu	kombewa	sanger	0.5-65	years	uncomplicated	clinic	2013	47	47	Pf3D7_1343700	k13	T677R	46	1	0	T	677	R	97.9	2.1	0	100	46	1	0	none	open
de Laurent et al. - 2018 - The American Journal of Tropical Medicine and Hygiene	29582728	2018	kericho	kericho	sanger	0.5-65	years	uncomplicated	clinic	2013	43	43	Pf3D7_1343700	k13	T677R	43	0	0	T	677	R	100	0	0	100	43	0	0	none	open
de Laurent et al. - 2018 - The American Journal of Tropical Medicine and Hygiene	29582728	2018	malindi	malindi	sanger	0.5-65	years	uncomplicated	clinic	2013	39	39	Pf3D7_1343700	k13	T677R	39	0	0	T	677	R	100	0	0	100	39	0	0	none	open
de Laurent et al. - 2018 - The American Journal of Tropical Medicine and Hygiene	29582728	2018	baringo	marigat	sanger	0.5-65	years	uncomplicated	clinic	2013	34	34	Pf3D7_1343700	k13	T677R	34	0	0	T	677	R	100	0	0	100	34	0	0	none	open
de Laurent et al. - 2018 - The American Journal of Tropical Medicine and Hygiene	29582728	2018	kisii	kisii	sanger	0.5-65	years	uncomplicated	clinic	2013	47	47	Pf3D7_1343700	k13	T677R	47	0	0	T	677	R	100	0	0	100	47	0	0	none	open
de Laurent et al. - 2018 - The American Journal of Tropical Medicine and Hygiene	29582728	2018	kisumu	kisumu	sanger	0.5-65	years	uncomplicated	clinic	1996-2003	37	37	Pf3D7_1343700	k13	T677A	37	0	0	T	677	A	100	0	0	100	37	0	0	none	open
de Laurent et al. - 2018 - The American Journal of Tropical Medicine and Hygiene	29582728	2018	malindi	malindi	sanger	0.5-65	years	uncomplicated	clinic	1996-2003	27	27	Pf3D7_1343700	k13	T677A	27	0	0	T	677	A	100	0	0	100	27	0	0	none	open
de Laurent et al. - 2018 - The American Journal of Tropical Medicine and Hygiene	29582728	2018	kisumu	kisumu	sanger	0.5-65	years	uncomplicated	clinic	2013	41	41	Pf3D7_1343700	k13	T677A	41	0	0	T	677	A	100	0	0	100	41	0	0	none	open
de Laurent et al. - 2018 - The American Journal of Tropical Medicine and Hygiene	29582728	2018	kisumu	kombewa	sanger	0.5-65	years	uncomplicated	clinic	2013	47	47	Pf3D7_1343700	k13	T677A	47	0	0	T	677	A	100	0	0	100	47	0	0	none	open
de Laurent et al. - 2018 - The American Journal of Tropical Medicine and Hygiene	29582728	2018	kericho	kericho	sanger	0.5-65	years	uncomplicated	clinic	2013	43	43	Pf3D7_1343700	k13	T677A	43	0	0	T	677	A	100	0	0	100	43	0	0	none	open
de Laurent et al. - 2018 - The American Journal of Tropical Medicine and Hygiene	29582728	2018	malindi	malindi	sanger	0.5-65	years	uncomplicated	clinic	2013	39	39	Pf3D7_1343700	k13	T677A	38	1	0	T	677	A	97.4	2.6	0	100	38	1	0	none	open
de Laurent et al. - 2018 - The American Journal of Tropical Medicine and Hygiene	29582728	2018	baringo	marigat	sanger	0.5-65	years	uncomplicated	clinic	2013	34	34	Pf3D7_1343700	k13	T677A	34	0	0	T	677	A	100	0	0	100	34	0	0	none	open
de Laurent et al. - 2018 - The American Journal of Tropical Medicine and Hygiene	29582728	2018	kisii	kisii	sanger	0.5-65	years	uncomplicated	clinic	2013	47	47	Pf3D7_1343700	k13	T677A	47	0	0	T	677	A	100	0	0	100	47	0	0	none	open
de Laurent et al. - 2018 - The American Journal of Tropical Medicine and Hygiene	29582728	2018	kisumu	kisumu	sanger	0.5-65	years	uncomplicated	clinic	1996-2003	37	37	Pf3D7_1343700	k13	T677S	36	1	0	T	677	S	97.3	2.7	0	100	36	1	0	none	open
de Laurent et al. - 2018 - The American Journal of Tropical Medicine and Hygiene	29582728	2018	malindi	malindi	sanger	0.5-65	years	uncomplicated	clinic	1996-2003	27	27	Pf3D7_1343700	k13	T677S	27	0	0	T	677	S	100	0	0	100	27	0	0	none	open
de Laurent et al. - 2018 - The American Journal of Tropical Medicine and Hygiene	29582728	2018	kisumu	kisumu	sanger	0.5-65	years	uncomplicated	clinic	2013	41	41	Pf3D7_1343700	k13	T677S	41	0	0	T	677	S	100	0	0	100	41	0	0	none	open
de Laurent et al. - 2018 - The American Journal of Tropical Medicine and Hygiene	29582728	2018	kisumu	kombewa	sanger	0.5-65	years	uncomplicated	clinic	2013	47	47	Pf3D7_1343700	k13	T677S	47	0	0	T	677	S	100	0	0	100	47	0	0	none	open
de Laurent et al. - 2018 - The American Journal of Tropical Medicine and Hygiene	29582728	2018	kericho	kericho	sanger	0.5-65	years	uncomplicated	clinic	2013	43	43	Pf3D7_1343700	k13	T677S	43	0	0	T	677	S	100	0	0	100	43	0	0	none	open
de Laurent et al. - 2018 - The American Journal of Tropical Medicine and Hygiene	29582728	2018	malindi	malindi	sanger	0.5-65	years	uncomplicated	clinic	2013	39	39	Pf3D7_1343700	k13	T677S	39	0	0	T	677	S	100	0	0	100	39	0	0	none	open
de Laurent et al. - 2018 - The American Journal of Tropical Medicine and Hygiene	29582728	2018	baringo	marigat	sanger	0.5-65	years	uncomplicated	clinic	2013	34	34	Pf3D7_1343700	k13	T677S	34	0	0	T	677	S	100	0	0	100	34	0	0	none	open
de Laurent et al. - 2018 - The American Journal of Tropical Medicine and Hygiene	29582728	2018	kisii	kisii	sanger	0.5-65	years	uncomplicated	clinic	2013	47	47	Pf3D7_1343700	k13	T677S	47	0	0	T	677	S	100	0	0	100	47	0	0	none	open
de Laurent et al. - 2018 - The American Journal of Tropical Medicine and Hygiene	29582728	2018	kisumu	kisumu	sanger	0.5-65	years	uncomplicated	clinic	1996-2003	37	37	Pf3D7_1343700	k13	L678V	36	1	0	L	678	V	97.3	2.7	0	100	36	1	0	none	open
de Laurent et al. - 2018 - The American Journal of Tropical Medicine and Hygiene	29582728	2018	malindi	malindi	sanger	0.5-65	years	uncomplicated	clinic	1996-2003	27	27	Pf3D7_1343700	k13	L678V	26	1	0	L	678	V	96.3	3.7	0	100	26	1	0	none	open
de Laurent et al. - 2018 - The American Journal of Tropical Medicine and Hygiene	29582728	2018	kisumu	kisumu	sanger	0.5-65	years	uncomplicated	clinic	2013	41	41	Pf3D7_1343700	k13	L678V	41	0	0	L	678	V	100	0	0	100	41	0	0	none	open
de Laurent et al. - 2018 - The American Journal of Tropical Medicine and Hygiene	29582728	2018	kisumu	kombewa	sanger	0.5-65	years	uncomplicated	clinic	2013	47	47	Pf3D7_1343700	k13	L678V	46	1	0	L	678	V	97.9	2.1	0	100	46	1	0	none	open
de Laurent et al. - 2018 - The American Journal of Tropical Medicine and Hygiene	29582728	2018	kericho	kericho	sanger	0.5-65	years	uncomplicated	clinic	2013	43	43	Pf3D7_1343700	k13	L678V	43	0	0	L	678	V	100	0	0	100	43	0	0	none	open
de Laurent et al. - 2018 - The American Journal of Tropical Medicine and Hygiene	29582728	2018	malindi	malindi	sanger	0.5-65	years	uncomplicated	clinic	2013	39	39	Pf3D7_1343700	k13	L678V	39	0	0	L	678	V	100	0	0	100	39	0	0	none	open
de Laurent et al. - 2018 - The American Journal of Tropical Medicine and Hygiene	29582728	2018	baringo	marigat	sanger	0.5-65	years	uncomplicated	clinic	2013	34	34	Pf3D7_1343700	k13	L678V	34	0	0	L	678	V	100	0	0	100	34	0	0	none	open
de Laurent et al. - 2018 - The American Journal of Tropical Medicine and Hygiene	29582728	2018	kisii	kisii	sanger	0.5-65	years	uncomplicated	clinic	2013	47	47	Pf3D7_1343700	k13	L678V	47	0	0	L	678	V	100	0	0	100	47	0	0	none	open
Diarra et al. - 2021 - Open Journal of Genetics	Diarra et al. - 2021 - Open Journal of Genetics	2021	homa bay	mbita	sanger	2025-05-15	years	uncomplicated	school survey	2016-2017	missing	NA	PF3D7_1251200	coronin	K125K	50	50	0	K	125	K	50	50	0	100	NA	NA	NA	raw counts missing	open
Diarra et al. - 2021 - Open Journal of Genetics	Diarra et al. - 2021 - Open Journal of Genetics	2021	homa bay	mbita	sanger	2025-05-15	years	uncomplicated	school survey	2016-2017	missing	NA	PF3D7_1251200	coronin	R100K	55.6	44.4	0	R	100	K	55.6	44.4	0	100	NA	NA	NA	raw counts missing	open
Diarra et al. - 2021 - Open Journal of Genetics	Diarra et al. - 2021 - Open Journal of Genetics	2021	homa bay	mbita	sanger	2025-05-15	years	uncomplicated	school survey	2016-2017	missing	NA	PF3D7_1251200	coronin	D96N	55.6	44.4	0	D	96	N	55.6	44.4	0	100	NA	NA	NA	raw counts missing	open
Diarra et al. - 2021 - Open Journal of Genetics	Diarra et al. - 2021 - Open Journal of Genetics	2021	homa bay	mbita	sanger	2025-05-15	years	uncomplicated	school survey	2016-2017	missing	NA	PF3D7_1251200	coronin	E95K	55.6	44.4	0	E	95	K	55.6	44.4	0	100	NA	NA	NA	raw counts missing	open
Diarra et al. - 2021 - Open Journal of Genetics	Diarra et al. - 2021 - Open Journal of Genetics	2021	homa bay	mbita	sanger	2025-05-15	years	uncomplicated	school survey	2016-2017	missing	NA	PF3D7_1251200	coronin	S75S	55.6	44.4	0	S	75	S	55.6	44.4	0	100	NA	NA	NA	raw counts missing	open
Diarra et al. - 2021 - Open Journal of Genetics	Diarra et al. - 2021 - Open Journal of Genetics	2021	homa bay	mbita	sanger	2025-05-15	years	uncomplicated	school survey	2016-2017	missing	NA	PF3D7_1251200	coronin	K71K	55.6	44.4	0	K	71	K	55.6	44.4	0	100	NA	NA	NA	raw counts missing	open
Diarra et al. - 2021 - Open Journal of Genetics	Diarra et al. - 2021 - Open Journal of Genetics	2021	homa bay	mbita	sanger	2025-05-15	years	uncomplicated	school survey	2016-2017	missing	NA	PF3D7_1251200	coronin	E59K	55.6	44.4	0	E	59	K	55.6	44.4	0	100	NA	NA	NA	raw counts missing	open
Diarra et al. - 2021 - Open Journal of Genetics	Diarra et al. - 2021 - Open Journal of Genetics	2021	homa bay	mbita	sanger	2025-05-15	years	uncomplicated	school survey	2016-2017	missing	NA	PF3D7_1251200	coronin	R57K	55.6	44.4	0	R	57	K	55.6	44.4	0	100	NA	NA	NA	raw counts missing	open
Diarra et al. - 2021 - Open Journal of Genetics	Diarra et al. - 2021 - Open Journal of Genetics	2021	homa bay	mbita	sanger	2025-05-15	years	uncomplicated	school survey	2016-2017	missing	NA	PF3D7_1251200	coronin	V47F	77.8	22.2	0	V	47	F	77.8	22.2	0	100	NA	NA	NA	raw counts missing	open
Diarra et al. - 2021 - Open Journal of Genetics	Diarra et al. - 2021 - Open Journal of Genetics	2021	homa bay	mbita	sanger	2025-05-15	years	uncomplicated	school survey	2016-2017	missing	NA	PF3D7_1251200	coronin	G50E	100	0	0	G	50	E	100	0	0	100	NA	NA	NA	raw counts missing	open
Diarra et al. - 2021 - Open Journal of Genetics	Diarra et al. - 2021 - Open Journal of Genetics	2021	homa bay	mbita	sanger	2025-05-15	years	uncomplicated	school survey	2016-2017	missing	NA	PF3D7_1251200	coronin	S81S	100	0	0	S	81	S	100	0	0	100	NA	NA	NA	raw counts missing	open
Diarra et al. - 2021 - Open Journal of Genetics	Diarra et al. - 2021 - Open Journal of Genetics	2021	homa bay	mbita	sanger	2025-05-15	years	uncomplicated	school survey	2016-2017	missing	NA	PF3D7_1251200	coronin	I68K	100	0	0	I	68	K	100	0	0	100	NA	NA	NA	raw counts missing	open
Diarra et al. - 2021 - Open Journal of Genetics	Diarra et al. - 2021 - Open Journal of Genetics	2021	homa bay	mbita	sanger	2025-05-15	years	uncomplicated	school survey	2016-2017	missing	NA	PF3D7_1251200	coronin	Q61P	100	0	0	Q	61	P	100	0	0	100	NA	NA	NA	raw counts missing	open
Diarra et al. - 2021 - Open Journal of Genetics	Diarra et al. - 2021 - Open Journal of Genetics	2021	homa bay	mbita	sanger	2025-05-15	years	uncomplicated	school survey	2016-2017	missing	NA	PF3D7_1251200	coronin	N60N	100	0	0	N	60	N	100	0	0	100	NA	NA	NA	raw counts missing	open
Diarra et al. - 2021 - Open Journal of Genetics	Diarra et al. - 2021 - Open Journal of Genetics	2021	homa bay	mbita	sanger	2025-05-15	years	uncomplicated	school survey	2016-2017	missing	NA	PF3D7_1251200	coronin	S149S	50	50	0	S	149	S	50	50	0	100	NA	NA	NA	raw counts missing	open
Diarra et al. - 2021 - Open Journal of Genetics	Diarra et al. - 2021 - Open Journal of Genetics	2021	homa bay	mbita	sanger	2025-05-15	years	uncomplicated	school survey	2016-2017	missing	NA	PF3D7_1251200	coronin	G179G	50	50	0	G	179	G	50	50	0	100	NA	NA	NA	raw counts missing	open
Diarra et al. - 2021 - Open Journal of Genetics	Diarra et al. - 2021 - Open Journal of Genetics	2021	homa bay	mbita	sanger	2025-05-15	years	uncomplicated	school survey	2016-2017	missing	NA	PF3D7_1251200	coronin	E156K	50	50	0	E	156	K	50	50	0	100	NA	NA	NA	raw counts missing	open
Diarra et al. - 2021 - Open Journal of Genetics	Diarra et al. - 2021 - Open Journal of Genetics	2021	homa bay	mbita	sanger	2025-05-15	years	uncomplicated	school survey	2016-2017	missing	NA	PF3D7_1251200	coronin	E158E	100	0	0	E	158	E	100	0	0	100	NA	NA	NA	raw counts missing	open
Diarra et al. - 2021 - Open Journal of Genetics	Diarra et al. - 2021 - Open Journal of Genetics	2021	homa bay	mbita	sanger	2025-05-15	years	uncomplicated	school survey	2016-2017	missing	NA	PF3D7_1251200	coronin	S183G	50	50	0	S	183	G	50	50	0	100	NA	NA	NA	raw counts missing	open
Diarra et al. - 2021 - Open Journal of Genetics	Diarra et al. - 2021 - Open Journal of Genetics	2021	homa bay	mbita	sanger	2025-05-15	years	uncomplicated	school survey	2016-2017	missing	NA	PF3D7_1251200	coronin	K168K	50	50	0	K	168	K	50	50	0	100	NA	NA	NA	raw counts missing	open
Diarra et al. - 2021 - Open Journal of Genetics	Diarra et al. - 2021 - Open Journal of Genetics	2021	homa bay	mbita	sanger	2025-05-15	years	uncomplicated	school survey	2016-2017	missing	NA	PF3D7_1251200	coronin	A161P	50	50	0	A	161	P	50	50	0	100	NA	NA	NA	raw counts missing	open
Diarra et al. - 2021 - Open Journal of Genetics	Diarra et al. - 2021 - Open Journal of Genetics	2021	homa bay	mbita	sanger	2025-05-15	years	uncomplicated	school survey	2016-2017	missing	NA	PF3D7_1251200	coronin	K159K	50	50	0	K	159	K	50	50	0	100	NA	NA	NA	raw counts missing	open
Diarra et al. - 2021 - Open Journal of Genetics	Diarra et al. - 2021 - Open Journal of Genetics	2021	homa bay	mbita	sanger	2025-05-15	years	uncomplicated	school survey	2018	missing	NA	PF3D7_1251200	coronin	K125K	50	50	0	K	125	K	50	50	0	100	NA	NA	NA	raw counts missing	open
Diarra et al. - 2021 - Open Journal of Genetics	Diarra et al. - 2021 - Open Journal of Genetics	2021	homa bay	mbita	sanger	2025-05-15	years	uncomplicated	school survey	2018	missing	NA	PF3D7_1251200	coronin	R100K	44.4	55.6	0	R	100	K	44.4	55.6	0	100	NA	NA	NA	raw counts missing	open
Diarra et al. - 2021 - Open Journal of Genetics	Diarra et al. - 2021 - Open Journal of Genetics	2021	homa bay	mbita	sanger	2025-05-15	years	uncomplicated	school survey	2018	missing	NA	PF3D7_1251200	coronin	D96N	44.4	55.6	0	D	96	N	44.4	55.6	0	100	NA	NA	NA	raw counts missing	open
Diarra et al. - 2021 - Open Journal of Genetics	Diarra et al. - 2021 - Open Journal of Genetics	2021	homa bay	mbita	sanger	2025-05-15	years	uncomplicated	school survey	2018	missing	NA	PF3D7_1251200	coronin	E95K	44.4	55.6	0	E	95	K	44.4	55.6	0	100	NA	NA	NA	raw counts missing	open
Diarra et al. - 2021 - Open Journal of Genetics	Diarra et al. - 2021 - Open Journal of Genetics	2021	homa bay	mbita	sanger	2025-05-15	years	uncomplicated	school survey	2018	missing	NA	PF3D7_1251200	coronin	S75S	44.4	55.6	0	S	75	S	44.4	55.6	0	100	NA	NA	NA	raw counts missing	open
Diarra et al. - 2021 - Open Journal of Genetics	Diarra et al. - 2021 - Open Journal of Genetics	2021	homa bay	mbita	sanger	2025-05-15	years	uncomplicated	school survey	2018	missing	NA	PF3D7_1251200	coronin	K71K	55.6	44.4	0	K	71	K	55.6	44.4	0	100	NA	NA	NA	raw counts missing	open
Diarra et al. - 2021 - Open Journal of Genetics	Diarra et al. - 2021 - Open Journal of Genetics	2021	homa bay	mbita	sanger	2025-05-15	years	uncomplicated	school survey	2018	missing	NA	PF3D7_1251200	coronin	E59K	44.4	55.6	0	E	59	K	44.4	55.6	0	100	NA	NA	NA	raw counts missing	open
Diarra et al. - 2021 - Open Journal of Genetics	Diarra et al. - 2021 - Open Journal of Genetics	2021	homa bay	mbita	sanger	2025-05-15	years	uncomplicated	school survey	2018	missing	NA	PF3D7_1251200	coronin	R57K	44.4	55.6	0	R	57	K	44.4	55.6	0	100	NA	NA	NA	raw counts missing	open
Diarra et al. - 2021 - Open Journal of Genetics	Diarra et al. - 2021 - Open Journal of Genetics	2021	homa bay	mbita	sanger	2025-05-15	years	uncomplicated	school survey	2018	missing	NA	PF3D7_1251200	coronin	V47F	55.6	44.4	0	V	47	F	55.6	44.4	0	100	NA	NA	NA	raw counts missing	open
Diarra et al. - 2021 - Open Journal of Genetics	Diarra et al. - 2021 - Open Journal of Genetics	2021	homa bay	mbita	sanger	2025-05-15	years	uncomplicated	school survey	2018	missing	NA	PF3D7_1251200	coronin	G50E	88.9	11.1	0	G	50	E	88.9	11.1	0	100	NA	NA	NA	raw counts missing	open
Diarra et al. - 2021 - Open Journal of Genetics	Diarra et al. - 2021 - Open Journal of Genetics	2021	homa bay	mbita	sanger	2025-05-15	years	uncomplicated	school survey	2018	missing	NA	PF3D7_1251200	coronin	S81S	88.9	11.1	0	S	81	S	88.9	11.1	0	100	NA	NA	NA	raw counts missing	open
Diarra et al. - 2021 - Open Journal of Genetics	Diarra et al. - 2021 - Open Journal of Genetics	2021	homa bay	mbita	sanger	2025-05-15	years	uncomplicated	school survey	2018	missing	NA	PF3D7_1251200	coronin	I68K	88.9	11.1	0	I	68	K	88.9	11.1	0	100	NA	NA	NA	raw counts missing	open
Diarra et al. - 2021 - Open Journal of Genetics	Diarra et al. - 2021 - Open Journal of Genetics	2021	homa bay	mbita	sanger	2025-05-15	years	uncomplicated	school survey	2018	missing	NA	PF3D7_1251200	coronin	Q61P	88.9	11.1	0	Q	61	P	88.9	11.1	0	100	NA	NA	NA	raw counts missing	open
Diarra et al. - 2021 - Open Journal of Genetics	Diarra et al. - 2021 - Open Journal of Genetics	2021	homa bay	mbita	sanger	2025-05-15	years	uncomplicated	school survey	2018	missing	NA	PF3D7_1251200	coronin	N60N	88.9	11.1	0	N	60	N	88.9	11.1	0	100	NA	NA	NA	raw counts missing	open
Diarra et al. - 2021 - Open Journal of Genetics	Diarra et al. - 2021 - Open Journal of Genetics	2021	homa bay	mbita	sanger	2025-05-15	years	uncomplicated	school survey	2018	missing	NA	PF3D7_1251200	coronin	S149S	83.3	16.7	0	S	149	S	83.3	16.7	0	100	NA	NA	NA	raw counts missing	open
Diarra et al. - 2021 - Open Journal of Genetics	Diarra et al. - 2021 - Open Journal of Genetics	2021	homa bay	mbita	sanger	2025-05-15	years	uncomplicated	school survey	2018	missing	NA	PF3D7_1251200	coronin	G179G	100	0	0	G	179	G	100	0	0	100	NA	NA	NA	raw counts missing	open
Diarra et al. - 2021 - Open Journal of Genetics	Diarra et al. - 2021 - Open Journal of Genetics	2021	homa bay	mbita	sanger	2025-05-15	years	uncomplicated	school survey	2018	missing	NA	PF3D7_1251200	coronin	E156K	100	0	0	E	156	K	100	0	0	100	NA	NA	NA	raw counts missing	open
Diarra et al. - 2021 - Open Journal of Genetics	Diarra et al. - 2021 - Open Journal of Genetics	2021	homa bay	mbita	sanger	2025-05-15	years	uncomplicated	school survey	2018	missing	NA	PF3D7_1251200	coronin	E158E	50	50	0	E	158	E	50	50	0	100	NA	NA	NA	raw counts missing	open
Diarra et al. - 2021 - Open Journal of Genetics	Diarra et al. - 2021 - Open Journal of Genetics	2021	homa bay	mbita	sanger	2025-05-15	years	uncomplicated	school survey	2018	missing	NA	PF3D7_1251200	coronin	S183G	50	50	0	S	183	G	50	50	0	100	NA	NA	NA	raw counts missing	open
Diarra et al. - 2021 - Open Journal of Genetics	Diarra et al. - 2021 - Open Journal of Genetics	2021	homa bay	mbita	sanger	2025-05-15	years	uncomplicated	school survey	2018	missing	NA	PF3D7_1251200	coronin	K168K	50	50	0	K	168	K	50	50	0	100	NA	NA	NA	raw counts missing	open
Diarra et al. - 2021 - Open Journal of Genetics	Diarra et al. - 2021 - Open Journal of Genetics	2021	homa bay	mbita	sanger	2025-05-15	years	uncomplicated	school survey	2018	missing	NA	PF3D7_1251200	coronin	A161P	50	50	0	A	161	P	50	50	0	100	NA	NA	NA	raw counts missing	open
Diarra et al. - 2021 - Open Journal of Genetics	Diarra et al. - 2021 - Open Journal of Genetics	2021	homa bay	mbita	sanger	2025-05-15	years	uncomplicated	school survey	2018	missing	NA	PF3D7_1251200	coronin	K159K	50	50	0	K	159	K	50	50	0	100	NA	NA	NA	raw counts missing	open
Diarra et al. - 2021 - Open Journal of Genetics	Diarra et al. - 2021 - Open Journal of Genetics	2021	homa bay	mbita	sanger	2025-05-15	years	uncomplicated	school survey	2016-2017	missing	NA	PF3D7_0727200	nfs1	62	57.2	42.8	0	6	62	2	57.2	42.8	0	100	NA	NA	NA	raw counts missing	open
Diarra et al. - 2021 - Open Journal of Genetics	Diarra et al. - 2021 - Open Journal of Genetics	2021	homa bay	mbita	sanger	2025-05-15	years	uncomplicated	school survey	2016-2017	missing	NA	PF3D7_0727200	nfs1	65	71.5	28.5	0	6	65	5	71.5	28.5	0	100	NA	NA	NA	raw counts missing	open
Diarra et al. - 2021 - Open Journal of Genetics	Diarra et al. - 2021 - Open Journal of Genetics	2021	homa bay	mbita	sanger	2025-05-15	years	uncomplicated	school survey	2016-2017	missing	NA	PF3D7_0727200	nfs1	67	64.3	35.7	0	6	67	7	64.3	35.7	0	100	NA	NA	NA	raw counts missing	open
Diarra et al. - 2021 - Open Journal of Genetics	Diarra et al. - 2021 - Open Journal of Genetics	2021	homa bay	mbita	sanger	2025-05-15	years	uncomplicated	school survey	2016-2017	missing	NA	PF3D7_0727200	nfs1	67	64.3	35.7	0	6	67	7	64.3	35.7	0	100	NA	NA	NA	raw counts missing	open
Diarra et al. - 2021 - Open Journal of Genetics	Diarra et al. - 2021 - Open Journal of Genetics	2021	homa bay	mbita	sanger	2025-05-15	years	uncomplicated	school survey	2016-2017	missing	NA	PF3D7_0727200	nfs1	120	77	23	0	1	120	0	77	23	0	100	NA	NA	NA	raw counts missing	open
Diarra et al. - 2021 - Open Journal of Genetics	Diarra et al. - 2021 - Open Journal of Genetics	2021	homa bay	mbita	sanger	2025-05-15	years	uncomplicated	school survey	2016-2017	missing	NA	PF3D7_0727200	nfs1	130	92.2	7.8	0	1	130	0	92.2	7.8	0	100	NA	NA	NA	raw counts missing	open
Diarra et al. - 2021 - Open Journal of Genetics	Diarra et al. - 2021 - Open Journal of Genetics	2021	homa bay	mbita	sanger	2025-05-15	years	uncomplicated	school survey	2016-2017	missing	NA	PF3D7_0727200	nfs1	146	54.6	45.4	0	1	146	6	54.6	45.4	0	100	NA	NA	NA	raw counts missing	open
Diarra et al. - 2021 - Open Journal of Genetics	Diarra et al. - 2021 - Open Journal of Genetics	2021	homa bay	mbita	sanger	2025-05-15	years	uncomplicated	school survey	2016-2017	missing	NA	PF3D7_0727200	nfs1	150	54.6	45.4	0	1	150	0	54.6	45.4	0	100	NA	NA	NA	raw counts missing	open
Diarra et al. - 2021 - Open Journal of Genetics	Diarra et al. - 2021 - Open Journal of Genetics	2021	homa bay	mbita	sanger	2025-05-15	years	uncomplicated	school survey	2016-2017	missing	NA	PF3D7_0727200	nfs1	155	54.6	45.4	0	1	155	5	54.6	45.4	0	100	NA	NA	NA	raw counts missing	open
Diarra et al. - 2021 - Open Journal of Genetics	Diarra et al. - 2021 - Open Journal of Genetics	2021	homa bay	mbita	sanger	2025-05-15	years	uncomplicated	school survey	2016-2017	missing	NA	PF3D7_0727200	nfs1	160	54.6	45.4	0	1	160	0	54.6	45.4	0	100	NA	NA	NA	raw counts missing	open
Diarra et al. - 2021 - Open Journal of Genetics	Diarra et al. - 2021 - Open Journal of Genetics	2021	homa bay	mbita	sanger	2025-05-15	years	uncomplicated	school survey	2016-2017	missing	NA	PF3D7_0727200	nfs1	163	54.6	45.4	0	1	163	3	54.6	45.4	0	100	NA	NA	NA	raw counts missing	open
Diarra et al. - 2021 - Open Journal of Genetics	Diarra et al. - 2021 - Open Journal of Genetics	2021	homa bay	mbita	sanger	2025-05-15	years	uncomplicated	school survey	2016-2017	missing	NA	PF3D7_0727200	nfs1	164	54.6	45.4	0	1	164	4	54.6	45.4	0	100	NA	NA	NA	raw counts missing	open
Diarra et al. - 2021 - Open Journal of Genetics	Diarra et al. - 2021 - Open Journal of Genetics	2021	homa bay	mbita	sanger	2025-05-15	years	uncomplicated	school survey	2016-2017	missing	NA	PF3D7_0727200	nfs1	179	54.6	45.4	0	1	179	9	54.6	45.4	0	100	NA	NA	NA	raw counts missing	open
Diarra et al. - 2021 - Open Journal of Genetics	Diarra et al. - 2021 - Open Journal of Genetics	2021	homa bay	mbita	sanger	2025-05-15	years	uncomplicated	school survey	2016-2017	missing	NA	PF3D7_0727200	nfs1	188	54.6	45.4	0	1	188	8	54.6	45.4	0	100	NA	NA	NA	raw counts missing	open
Diarra et al. - 2021 - Open Journal of Genetics	Diarra et al. - 2021 - Open Journal of Genetics	2021	homa bay	mbita	sanger	2025-05-15	years	uncomplicated	school survey	2016-2017	missing	NA	PF3D7_0727200	nfs1	194	72.8	27.2	0	1	194	4	72.8	27.2	0	100	NA	NA	NA	raw counts missing	open
Diarra et al. - 2021 - Open Journal of Genetics	Diarra et al. - 2021 - Open Journal of Genetics	2021	homa bay	mbita	sanger	2025-05-15	years	uncomplicated	school survey	2016-2017	missing	NA	PF3D7_0727200	nfs1	195	54.6	45.4	0	1	195	5	54.6	45.4	0	100	NA	NA	NA	raw counts missing	open
Diarra et al. - 2021 - Open Journal of Genetics	Diarra et al. - 2021 - Open Journal of Genetics	2021	homa bay	mbita	sanger	2025-05-15	years	uncomplicated	school survey	2016-2017	missing	NA	PF3D7_0727200	nfs1	238	50	50	0	2	238	8	50	50	0	100	NA	NA	NA	raw counts missing	open
Diarra et al. - 2021 - Open Journal of Genetics	Diarra et al. - 2021 - Open Journal of Genetics	2021	homa bay	mbita	sanger	2025-05-15	years	uncomplicated	school survey	2016-2017	missing	NA	PF3D7_0727200	nfs1	271	66.7	33.3	0	2	271	1	66.7	33.3	0	100	NA	NA	NA	raw counts missing	open
Diarra et al. - 2021 - Open Journal of Genetics	Diarra et al. - 2021 - Open Journal of Genetics	2021	homa bay	mbita	sanger	2025-05-15	years	uncomplicated	school survey	2016-2017	missing	NA	PF3D7_0727200	nfs1	148	81.82	18.18	0	1	148	8	81.8	18.2	0	100	NA	NA	NA	raw counts missing	open
Diarra et al. - 2021 - Open Journal of Genetics	Diarra et al. - 2021 - Open Journal of Genetics	2021	homa bay	mbita	sanger	2025-05-15	years	uncomplicated	school survey	2016-2017	missing	NA	PF3D7_0727200	nfs1	203	91	9	0	2	203	3	91	9	0	100	NA	NA	NA	raw counts missing	open
Diarra et al. - 2021 - Open Journal of Genetics	Diarra et al. - 2021 - Open Journal of Genetics	2021	homa bay	mbita	sanger	2025-05-15	years	uncomplicated	school survey	2016-2017	missing	NA	PF3D7_0727200	nfs1	229	100	0	0	2	229	9	100	0	0	100	NA	NA	NA	raw counts missing	open
Diarra et al. - 2021 - Open Journal of Genetics	Diarra et al. - 2021 - Open Journal of Genetics	2021	homa bay	mbita	sanger	2025-05-15	years	uncomplicated	school survey	2016-2017	missing	NA	PF3D7_0727200	nfs1	279	88.89	11.11	0	2	279	9	88.9	11.1	0	100	NA	NA	NA	raw counts missing	open
Diarra et al. - 2021 - Open Journal of Genetics	Diarra et al. - 2021 - Open Journal of Genetics	2021	homa bay	mbita	sanger	2025-05-15	years	uncomplicated	school survey	2016-2017	missing	NA	PF3D7_0727200	nfs1	305	80	20	0	3	305	5	80	20	0	100	NA	NA	NA	raw counts missing	open
Diarra et al. - 2021 - Open Journal of Genetics	Diarra et al. - 2021 - Open Journal of Genetics	2021	homa bay	mbita	sanger	2025-05-15	years	uncomplicated	school survey	2016-2017	missing	NA	PF3D7_0727200	nfs1	306	80	20	0	3	306	6	80	20	0	100	NA	NA	NA	raw counts missing	open
Diarra et al. - 2021 - Open Journal of Genetics	Diarra et al. - 2021 - Open Journal of Genetics	2021	homa bay	mbita	sanger	2025-05-15	years	uncomplicated	school survey	2018	missing	NA	PF3D7_0727200	nfs1	62	50	50	0	6	62	2	50	50	0	100	NA	NA	NA	raw counts missing	open
Diarra et al. - 2021 - Open Journal of Genetics	Diarra et al. - 2021 - Open Journal of Genetics	2021	homa bay	mbita	sanger	2025-05-15	years	uncomplicated	school survey	2018	missing	NA	PF3D7_0727200	nfs1	65	42.9	57.1	0	6	65	5	42.9	57.1	0	100	NA	NA	NA	raw counts missing	open
Diarra et al. - 2021 - Open Journal of Genetics	Diarra et al. - 2021 - Open Journal of Genetics	2021	homa bay	mbita	sanger	2025-05-15	years	uncomplicated	school survey	2018	missing	NA	PF3D7_0727200	nfs1	67	42.9	57.1	0	6	67	7	42.9	57.1	0	100	NA	NA	NA	raw counts missing	open
Diarra et al. - 2021 - Open Journal of Genetics	Diarra et al. - 2021 - Open Journal of Genetics	2021	homa bay	mbita	sanger	2025-05-15	years	uncomplicated	school survey	2018	missing	NA	PF3D7_0727200	nfs1	67	50	50	0	6	67	7	50	50	0	100	NA	NA	NA	raw counts missing	open
Diarra et al. - 2021 - Open Journal of Genetics	Diarra et al. - 2021 - Open Journal of Genetics	2021	homa bay	mbita	sanger	2025-05-15	years	uncomplicated	school survey	2018	missing	NA	PF3D7_0727200	nfs1	120	77	23	0	1	120	0	77	23	0	100	NA	NA	NA	raw counts missing	open
Diarra et al. - 2021 - Open Journal of Genetics	Diarra et al. - 2021 - Open Journal of Genetics	2021	homa bay	mbita	sanger	2025-05-15	years	uncomplicated	school survey	2018	missing	NA	PF3D7_0727200	nfs1	130	84.62	15.38	0	1	130	0	84.6	15.4	0	100	NA	NA	NA	raw counts missing	open
Diarra et al. - 2021 - Open Journal of Genetics	Diarra et al. - 2021 - Open Journal of Genetics	2021	homa bay	mbita	sanger	2025-05-15	years	uncomplicated	school survey	2018	missing	NA	PF3D7_0727200	nfs1	146	63.7	36.3	0	1	146	6	63.7	36.3	0	100	NA	NA	NA	raw counts missing	open
Diarra et al. - 2021 - Open Journal of Genetics	Diarra et al. - 2021 - Open Journal of Genetics	2021	homa bay	mbita	sanger	2025-05-15	years	uncomplicated	school survey	2018	missing	NA	PF3D7_0727200	nfs1	150	45.5	54.5	0	1	150	0	45.5	54.5	0	100	NA	NA	NA	raw counts missing	open
Diarra et al. - 2021 - Open Journal of Genetics	Diarra et al. - 2021 - Open Journal of Genetics	2021	homa bay	mbita	sanger	2025-05-15	years	uncomplicated	school survey	2018	missing	NA	PF3D7_0727200	nfs1	155	45.5	54.5	0	1	155	5	45.5	54.5	0	100	NA	NA	NA	raw counts missing	open
Diarra et al. - 2021 - Open Journal of Genetics	Diarra et al. - 2021 - Open Journal of Genetics	2021	homa bay	mbita	sanger	2025-05-15	years	uncomplicated	school survey	2018	missing	NA	PF3D7_0727200	nfs1	160	45.5	54.5	0	1	160	0	45.5	54.5	0	100	NA	NA	NA	raw counts missing	open
Diarra et al. - 2021 - Open Journal of Genetics	Diarra et al. - 2021 - Open Journal of Genetics	2021	homa bay	mbita	sanger	2025-05-15	years	uncomplicated	school survey	2018	missing	NA	PF3D7_0727200	nfs1	163	45.5	54.5	0	1	163	3	45.5	54.5	0	100	NA	NA	NA	raw counts missing	open
Diarra et al. - 2021 - Open Journal of Genetics	Diarra et al. - 2021 - Open Journal of Genetics	2021	homa bay	mbita	sanger	2025-05-15	years	uncomplicated	school survey	2018	missing	NA	PF3D7_0727200	nfs1	164	45.5	54.5	0	1	164	4	45.5	54.5	0	100	NA	NA	NA	raw counts missing	open
Diarra et al. - 2021 - Open Journal of Genetics	Diarra et al. - 2021 - Open Journal of Genetics	2021	homa bay	mbita	sanger	2025-05-15	years	uncomplicated	school survey	2018	missing	NA	PF3D7_0727200	nfs1	179	54.6	45.4	0	1	179	9	54.6	45.4	0	100	NA	NA	NA	raw counts missing	open
Diarra et al. - 2021 - Open Journal of Genetics	Diarra et al. - 2021 - Open Journal of Genetics	2021	homa bay	mbita	sanger	2025-05-15	years	uncomplicated	school survey	2018	missing	NA	PF3D7_0727200	nfs1	188	54.6	45.4	0	1	188	8	54.6	45.4	0	100	NA	NA	NA	raw counts missing	open
Diarra et al. - 2021 - Open Journal of Genetics	Diarra et al. - 2021 - Open Journal of Genetics	2021	homa bay	mbita	sanger	2025-05-15	years	uncomplicated	school survey	2018	missing	NA	PF3D7_0727200	nfs1	194	54.6	45.4	0	1	194	4	54.6	45.4	0	100	NA	NA	NA	raw counts missing	open
Diarra et al. - 2021 - Open Journal of Genetics	Diarra et al. - 2021 - Open Journal of Genetics	2021	homa bay	mbita	sanger	2025-05-15	years	uncomplicated	school survey	2018	missing	NA	PF3D7_0727200	nfs1	195	45.5	54.5	0	1	195	5	45.5	54.5	0	100	NA	NA	NA	raw counts missing	open
Diarra et al. - 2021 - Open Journal of Genetics	Diarra et al. - 2021 - Open Journal of Genetics	2021	homa bay	mbita	sanger	2025-05-15	years	uncomplicated	school survey	2018	missing	NA	PF3D7_0727200	nfs1	238	70	30	0	2	238	8	70	30	0	100	NA	NA	NA	raw counts missing	open
Diarra et al. - 2021 - Open Journal of Genetics	Diarra et al. - 2021 - Open Journal of Genetics	2021	homa bay	mbita	sanger	2025-05-15	years	uncomplicated	school survey	2018	missing	NA	PF3D7_0727200	nfs1	271	66.7	33.3	0	2	271	1	66.7	33.3	0	100	NA	NA	NA	raw counts missing	open
Diarra et al. - 2021 - Open Journal of Genetics	Diarra et al. - 2021 - Open Journal of Genetics	2021	homa bay	mbita	sanger	2025-05-15	years	uncomplicated	school survey	2018	missing	NA	PF3D7_0727200	nfs1	148	81.82	18.18	0	1	148	8	81.8	18.2	0	100	NA	NA	NA	raw counts missing	open
Diarra et al. - 2021 - Open Journal of Genetics	Diarra et al. - 2021 - Open Journal of Genetics	2021	homa bay	mbita	sanger	2025-05-15	years	uncomplicated	school survey	2018	missing	NA	PF3D7_0727200	nfs1	203	91	9	0	2	203	3	91	9	0	100	NA	NA	NA	raw counts missing	open
Diarra et al. - 2021 - Open Journal of Genetics	Diarra et al. - 2021 - Open Journal of Genetics	2021	homa bay	mbita	sanger	2025-05-15	years	uncomplicated	school survey	2018	missing	NA	PF3D7_0727200	nfs1	229	90	10	0	2	229	9	90	10	0	100	NA	NA	NA	raw counts missing	open
Diarra et al. - 2021 - Open Journal of Genetics	Diarra et al. - 2021 - Open Journal of Genetics	2021	homa bay	mbita	sanger	2025-05-15	years	uncomplicated	school survey	2018	missing	NA	PF3D7_0727200	nfs1	279	100	0	0	2	279	9	100	0	0	100	NA	NA	NA	raw counts missing	open
Diarra et al. - 2021 - Open Journal of Genetics	Diarra et al. - 2021 - Open Journal of Genetics	2021	homa bay	mbita	sanger	2025-05-15	years	uncomplicated	school survey	2018	missing	NA	PF3D7_0727200	nfs1	305	100	0	0	3	305	5	100	0	0	100	NA	NA	NA	raw counts missing	open
Diarra et al. - 2021 - Open Journal of Genetics	Diarra et al. - 2021 - Open Journal of Genetics	2021	homa bay	mbita	sanger	2025-05-15	years	uncomplicated	school survey	2018	missing	NA	PF3D7_0727200	nfs1	306	80	20	0	3	306	6	80	20	0	100	NA	NA	NA	raw counts missing	open
Diarra et al. - 2021 - Open Journal of Genetics	Diarra et al. - 2021 - Open Journal of Genetics	2021	homa bay	mbita	sanger	2025-05-15	years	uncomplicated	school survey	2016-2017	missing	NA	PF3D7_1408000	plasmepsin-II	79	88.9	11.1	0	7	79	9	88.9	11.1	0	100	NA	NA	NA	raw counts missing	open
Diarra et al. - 2021 - Open Journal of Genetics	Diarra et al. - 2021 - Open Journal of Genetics	2021	homa bay	mbita	sanger	2025-05-15	years	uncomplicated	school survey	2016-2017	missing	NA	PF3D7_1408000	plasmepsin-II	188	92.3	7.7	0	1	188	8	92.3	7.7	0	100	NA	NA	NA	raw counts missing	open
Diarra et al. - 2021 - Open Journal of Genetics	Diarra et al. - 2021 - Open Journal of Genetics	2021	homa bay	mbita	sanger	2025-05-15	years	uncomplicated	school survey	2016-2017	missing	NA	PF3D7_1408000	plasmepsin-II	260	100	0	0	2	260	0	100	0	0	100	NA	NA	NA	raw counts missing	open
Diarra et al. - 2021 - Open Journal of Genetics	Diarra et al. - 2021 - Open Journal of Genetics	2021	homa bay	mbita	sanger	2025-05-15	years	uncomplicated	school survey	2016-2017	missing	NA	PF3D7_1408000	plasmepsin-II	261	90	10	0	2	261	1	90	10	0	100	NA	NA	NA	raw counts missing	open
Diarra et al. - 2021 - Open Journal of Genetics	Diarra et al. - 2021 - Open Journal of Genetics	2021	homa bay	mbita	sanger	2025-05-15	years	uncomplicated	school survey	2016-2017	missing	NA	PF3D7_1408000	plasmepsin-II	309	100	0	0	3	309	9	100	0	0	100	NA	NA	NA	raw counts missing	open
Diarra et al. - 2021 - Open Journal of Genetics	Diarra et al. - 2021 - Open Journal of Genetics	2021	homa bay	mbita	sanger	2025-05-15	years	uncomplicated	school survey	2016-2017	missing	NA	PF3D7_1408000	plasmepsin-II	322	100	0	0	3	322	2	100	0	0	100	NA	NA	NA	raw counts missing	open
Diarra et al. - 2021 - Open Journal of Genetics	Diarra et al. - 2021 - Open Journal of Genetics	2021	homa bay	mbita	sanger	2025-05-15	years	uncomplicated	school survey	2018	missing	NA	PF3D7_1408000	plasmepsin-II	79	66.67	33.33	0	7	79	9	66.7	33.3	0	100	NA	NA	NA	raw counts missing	open
Diarra et al. - 2021 - Open Journal of Genetics	Diarra et al. - 2021 - Open Journal of Genetics	2021	homa bay	mbita	sanger	2025-05-15	years	uncomplicated	school survey	2018	missing	NA	PF3D7_1408000	plasmepsin-II	188	100	0	0	1	188	8	100	0	0	100	NA	NA	NA	raw counts missing	open
Diarra et al. - 2021 - Open Journal of Genetics	Diarra et al. - 2021 - Open Journal of Genetics	2021	homa bay	mbita	sanger	2025-05-15	years	uncomplicated	school survey	2018	missing	NA	PF3D7_1408000	plasmepsin-II	260	90	10	0	2	260	0	90	10	0	100	NA	NA	NA	raw counts missing	open
Diarra et al. - 2021 - Open Journal of Genetics	Diarra et al. - 2021 - Open Journal of Genetics	2021	homa bay	mbita	sanger	2025-05-15	years	uncomplicated	school survey	2018	missing	NA	PF3D7_1408000	plasmepsin-II	261	100	0	0	2	261	1	100	0	0	100	NA	NA	NA	raw counts missing	open
Diarra et al. - 2021 - Open Journal of Genetics	Diarra et al. - 2021 - Open Journal of Genetics	2021	homa bay	mbita	sanger	2025-05-15	years	uncomplicated	school survey	2018	missing	NA	PF3D7_1408000	plasmepsin-II	309	80	20	0	3	309	9	80	20	0	100	NA	NA	NA	raw counts missing	open
Diarra et al. - 2021 - Open Journal of Genetics	Diarra et al. - 2021 - Open Journal of Genetics	2021	homa bay	mbita	sanger	2025-05-15	years	uncomplicated	school survey	2018	missing	NA	PF3D7_1408000	plasmepsin-II	322	80	20	0	3	322	2	80	20	0	100	NA	NA	NA	raw counts missing	open
Eyase et al. - 2011 - The American Journal of Tropical Medicine and Hygiene	22144431	2011	kisumu,kisii,kericho	missing	rflp	>0.5	years	uncomplicated	clinic	2009-2010	146	108	Pf3D7_0709000	crt	K76T	21	87	0	K	76	T	19.4	80.6	0	100	21	87	0	none	paywall
Eyase et al. - 2011 - The American Journal of Tropical Medicine and Hygiene	22144431	2011	kisumu,kisii,kericho	missing	real time quantitative pcr	>0.5	years	uncomplicated	clinic	2009-2010	146	108	Pf3D7_0523000	mdr1	CNV	108	0	0	1 copy	CNV	multicopy	100	0	0	100	108	0	0	none	paywall
Eyase et al. - 2011 - The American Journal of Tropical Medicine and Hygiene	22144431	2011	kisumu,kisii,kericho	missing	rflp	>0.5	years	uncomplicated	clinic	2009-2010	146	108	Pf3D7_0523000	mdr1	N86Y	72	36	0	N	86	Y	66.7	33.3	0	100	72	36	0	none	paywall
Eyase et al. - 2013 - PLoS ONE	23675533	2013	kisumu,kisii,kericho	missing	sanger	>6	years	uncomplicated	clinic	2008	87	87	Pf3D7_0709000	crt	K76T	27.59	72.41	0	K	76	T	27.6	72.4	0	100	24	62	0	raw counts missing	open
Eyase et al. - 2013 - PLoS ONE	23675533	2013	kisumu,kisii,kericho	missing	sanger	>6	years	uncomplicated	clinic	2009	69	69	Pf3D7_0709000	crt	K76T	31.9	68.1	0	K	76	T	31.9	68.1	0	100	22	46	0	raw counts missing	open
Eyase et al. - 2013 - PLoS ONE	23675533	2013	kisumu,kisii,kericho	missing	sanger	>6	years	uncomplicated	clinic	2010	124	124	Pf3D7_0709000	crt	K76T	56.5	43.5	0	K	76	T	56.5	43.5	0	100	70	53	0	raw counts missing	open
Eyase et al. - 2013 - PLoS ONE	23675533	2013	kisumu,kisii,kericho	missing	sanger	>6	years	uncomplicated	clinic	2011	53	53	Pf3D7_0709000	crt	K76T	67.9	32.1	0	K	76	T	67.9	32.1	0	100	35	17	0	raw counts missing	open
Eyase et al. - 2013 - PLoS ONE	23675533	2013	kisumu,kisii,kericho	missing	real time quantitative pcr	>6	years	uncomplicated	clinic	2008	243	243	Pf3D7_0523000	mdr1	N86Y	32	45	23	N	86	Y	32	45	23	100	77	109	55	raw counts missing	open
Eyase et al. - 2013 - PLoS ONE	23675533	2013	kisumu,kisii,kericho	missing	real time quantitative pcr	>6	years	uncomplicated	clinic	2009	225	225	Pf3D7_0523000	mdr1	N86Y	57	26	17	N	86	Y	57	26	17	100	128	58	38	raw counts missing	open
Eyase et al. - 2013 - PLoS ONE	23675533	2013	kisumu,kisii,kericho	missing	real time quantitative pcr	>6	years	uncomplicated	clinic	2010	395	395	Pf3D7_0523000	mdr1	N86Y	72	21	7	N	86	Y	72	21	7	100	284	82	27	raw counts missing	open
Eyase et al. - 2013 - PLoS ONE	23675533	2013	kisumu,kisii,kericho	missing	real time quantitative pcr	>6	years	uncomplicated	clinic	2011	314	314	Pf3D7_0523000	mdr1	N86Y	67	12	21	N	86	Y	67	12	21	100	210	37	65	raw counts missing	open
Eyase et al. - 2013 - PLoS ONE	23675533	2013	kisumu,kisii,kericho	missing	real time quantitative pcr	>6	years	uncomplicated	clinic	2008	62	62	Pf3D7_0523000	mdr1	CNV	62	0	0	1 copy	CNV	multicopy	100	0	0	100	62	0	0	none	open
Eyase et al. - 2013 - PLoS ONE	23675533	2013	kisumu,kisii,kericho	missing	real time quantitative pcr	>6	years	uncomplicated	clinic	2009	62	62	Pf3D7_0523000	mdr1	CNV	62	0	0	1 copy	CNV	multicopy	100	0	0	100	62	0	0	none	open
Eyase et al. - 2013 - PLoS ONE	23675533	2013	kisumu,kisii,kericho	missing	real time quantitative pcr	>6	years	uncomplicated	clinic	2010	62	62	Pf3D7_0523000	mdr1	CNV	62	0	0	1 copy	CNV	multicopy	100	0	0	100	62	0	0	none	open
Eyase et al. - 2013 - PLoS ONE	23675533	2013	kisumu,kisii,kericho	missing	real time quantitative pcr	>6	years	uncomplicated	clinic	2011	62	62	Pf3D7_0523000	mdr1	CNV	62	0	0	1 copy	CNV	multicopy	100	0	0	100	62	0	0	none	open
Gachie et al. - 2023 - Malaria Journal	37202779	2023	busia	matayos	sanger	missing	missing	uncomplicated	tes	2016	334	26	PF3D7_0727200	nfs1	K65Q	15	11	0	K	65	Q	57.7	42.3	0	100	15	11	0	none	open
Gikunju et al. - 2020 - Malaria Journal	32448228	2020	kwale	msambweni	sanger	missing	years	asymptomatic	clinic	2009	84	84	Pf3D7_0417200	dhfr	N51I	6	94	0	N	51	I	6	94	0	100	5	78	0	raw counts missing	open
Gikunju et al. - 2020 - Malaria Journal	32448228	2020	kwale	msambweni	sanger	missing	years	asymptomatic	clinic	2009	84	84	Pf3D7_0417200	dhfr	C59R	17	83	0	C	59	R	17	83	0	100	14	69	0	raw counts missing	open
Gikunju et al. - 2020 - Malaria Journal	32448228	2020	kwale	msambweni	sanger	missing	years	asymptomatic	clinic	2009	84	84	Pf3D7_0417200	dhfr	S108N	1	99	0	S	108	N	1	99	0	100	0	83	0	raw counts missing	open
Gikunju et al. - 2020 - Malaria Journal	32448228	2020	kwale	msambweni	sanger	missing	years	asymptomatic	clinic	2009	84	84	Pf3D7_0810800	dhps	A437G	0	100	0	A	437	G	0	100	0	100	0	84	0	raw counts missing	open
Gikunju et al. - 2020 - Malaria Journal	32448228	2020	kwale	msambweni	sanger	missing	years	asymptomatic	clinic	2009	84	84	Pf3D7_0810800	dhps	K540E	3	97	0	K	540	E	3	97	0	100	2	81	0	raw counts missing	open
Hamaluba et al. - 2021 - The Lancet Infectious Diseases	34111412	2020	kilifi	pingilikani	amplicon sequencing	2025-02-12	years	uncomplicated	tes	2018-2019	217	211	Pf3D7_1343700	k13	A578S	207	4	0	A	578	S	98.1	1.9	0	100	207	4	0	none	open
Hamaluba et al. - 2021 - The Lancet Infectious Diseases	34111412	2020	kilifi	pingilikani	amplicon sequencing	2025-02-12	years	uncomplicated	tes	2018-2019	217	211	Pf3D7_1343700	k13	D399N	210	0	1	D	399	N	99.5	0	0.5	100	210	0	1	none	open
Hamaluba et al. - 2021 - The Lancet Infectious Diseases	34111412	2020	kilifi	pingilikani	amplicon sequencing	2025-02-12	years	uncomplicated	tes	2018-2019	217	211	Pf3D7_1343700	k13	A486S	210	0	1	A	486	S	99.5	0	0.5	100	210	0	1	none	open
Hamaluba et al. - 2021 - The Lancet Infectious Diseases	34111412	2020	kilifi	pingilikani	amplicon sequencing	2025-02-12	years	uncomplicated	tes	2018-2019	217	211	Pf3D7_1343700	k13	C542R	210	0	1	C	542	R	99.5	0	0.5	100	210	0	1	none	open
Hamaluba et al. - 2021 - The Lancet Infectious Diseases	34111412	2020	kilifi	pingilikani	amplicon sequencing	2025-02-12	years	uncomplicated	tes	2018-2019	217	211	Pf3D7_1343700	k13	G665S	210	0	1	G	665	S	99.5	0	0.5	100	210	0	1	none	open
Hamaluba et al. - 2021 - The Lancet Infectious Diseases	34111412	2020	kilifi	pingilikani	amplicon sequencing	2025-02-12	years	uncomplicated	tes	2018-2019	217	103	PF3D7_1408000	plasmepsin-II	CNV	103	0	0	1 copy	CNV	multicopy	100	0	0	100	103	0	0	none	open
Hamaluba et al. - 2021 - The Lancet Infectious Diseases	34111412	2020	kilifi	pingilikani	amplicon sequencing	2025-02-12	years	uncomplicated	tes	2018-2019	217	103	PF3D7_1408100	plasmepsin-III	CNV	103	0	0	1 copy	CNV	multicopy	100	0	0	100	103	0	0	none	open
Hamel et al. - 2008 - Transactions of the Royal Society of Tropical Medicine and Hygiene	18321547	2008	kisumu	kisumu	rflp	missing	missing	asymptomatic	tes	2002-2003	489	489	Pf3D7_0417200	dhfr	I164L	475	14	0	I	164	L	97.1	2.9	0	100	475	14	0	none	paywall
Hemming-Schroeder et al. - 2018 - The American Journal of Tropical Medicine and Hygiene	29363453	2018	kisumu	kombewa	sanger	2025-06-15	years	asymptomatic	school survey	2003	33	33	Pf3D7_0709000	crt	K76T	12.9	80.6	6.5	K	76	T	12.9	80.6	6.5	100	4	26	2	raw counts missing	open
Hemming-Schroeder et al. - 2018 - The American Journal of Tropical Medicine and Hygiene	29363453	2018	kisumu	kombewa	sanger	2025-06-15	years	asymptomatic	school survey	2005	61	61	Pf3D7_0709000	crt	K76T	19.4	66.7	13.9	K	76	T	19.4	66.7	13.9	100	11	40	8	raw counts missing	open
Hemming-Schroeder et al. - 2018 - The American Journal of Tropical Medicine and Hygiene	29363453	2018	kisumu	kombewa	sanger	2025-06-15	years	asymptomatic	school survey	2008	177	177	Pf3D7_0709000	crt	K76T	27.8	50	22.2	K	76	T	27.8	50	22.2	100	49	88	39	raw counts missing	open
Hemming-Schroeder et al. - 2018 - The American Journal of Tropical Medicine and Hygiene	29363453	2018	kisumu	kombewa	sanger	2025-06-15	years	asymptomatic	school survey	2015	75	75	Pf3D7_0709000	crt	K76T	96.4	1.8	1.8	K	76	T	96.4	1.8	1.8	100	72	1	1	raw counts missing	open
Hemming-Schroeder et al. - 2018 - The American Journal of Tropical Medicine and Hygiene	29363453	2018	kisumu	kombewa	sanger	2025-06-15	years	asymptomatic	school survey	2003	18	18	Pf3D7_0523000	mdr1	N86Y	36.4	36.3	27.3	N	86	Y	36.4	36.3	27.3	100	6	6	4	raw counts missing	open
Hemming-Schroeder et al. - 2018 - The American Journal of Tropical Medicine and Hygiene	29363453	2018	kisumu	kombewa	sanger	2025-06-15	years	asymptomatic	school survey	2005	73	73	Pf3D7_0523000	mdr1	N86Y	36.4	21.2	42.4	N	86	Y	36.4	21.2	42.4	100	26	15	30	raw counts missing	open
Hemming-Schroeder et al. - 2018 - The American Journal of Tropical Medicine and Hygiene	29363453	2018	kisumu	kombewa	sanger	2025-06-15	years	asymptomatic	school survey	2008	165	165	Pf3D7_0523000	mdr1	N86Y	34.9	25.3	39.8	N	86	Y	34.9	25.3	39.8	100	57	41	65	raw counts missing	open
Hemming-Schroeder et al. - 2018 - The American Journal of Tropical Medicine and Hygiene	29363453	2018	kisumu	kombewa	sanger	2025-06-15	years	asymptomatic	school survey	2015	86	86	Pf3D7_0523000	mdr1	N86Y	97	1.5	1.5	N	86	Y	97	1.5	1.5	100	83	1	1	raw counts missing	open
Hemming-Schroeder et al. - 2018 - The American Journal of Tropical Medicine and Hygiene	29363453	2018	kisumu	kombewa	sanger	2025-06-15	years	asymptomatic	school survey	2003	18	18	Pf3D7_0523000	mdr1	Y184F	38.1	38.1	23.8	Y	184	F	38.1	38.1	23.8	100	6	6	4	raw counts missing	open
Hemming-Schroeder et al. - 2018 - The American Journal of Tropical Medicine and Hygiene	29363453	2018	kisumu	kombewa	sanger	2025-06-15	years	asymptomatic	school survey	2005	73	73	Pf3D7_0523000	mdr1	Y184F	30	40	30	Y	184	F	30	40	30	100	21	29	21	raw counts missing	open
Hemming-Schroeder et al. - 2018 - The American Journal of Tropical Medicine and Hygiene	29363453	2018	kisumu	kombewa	sanger	2025-06-15	years	asymptomatic	school survey	2008	165	165	Pf3D7_0523000	mdr1	Y184F	40.8	22.2	37	Y	184	F	40.8	22.2	37	100	67	36	61	raw counts missing	open
Hemming-Schroeder et al. - 2018 - The American Journal of Tropical Medicine and Hygiene	29363453	2018	kisumu	kombewa	sanger	2025-06-15	years	asymptomatic	school survey	2015	86	86	Pf3D7_0523000	mdr1	Y184F	53	33.4	13.6	Y	184	F	53	33.4	13.6	100	45	28	11	raw counts missing	open
Hemming-Schroeder et al. - 2018 - The American Journal of Tropical Medicine and Hygiene	29363453	2018	kisumu	kombewa	sanger	2025-06-15	years	asymptomatic	school survey	2003	18	18	Pf3D7_0523000	mdr1	D1246Y	32.2	35.5	32.3	D	1246	Y	32.2	35.5	32.3	100	5	6	5	raw counts missing	open
Hemming-Schroeder et al. - 2018 - The American Journal of Tropical Medicine and Hygiene	29363453	2018	kisumu	kombewa	sanger	2025-06-15	years	asymptomatic	school survey	2005	73	73	Pf3D7_0523000	mdr1	D1246Y	13.6	52.3	34.1	D	1246	Y	13.6	52.3	34.1	100	9	38	24	raw counts missing	open
Hemming-Schroeder et al. - 2018 - The American Journal of Tropical Medicine and Hygiene	29363453	2018	kisumu	kombewa	sanger	2025-06-15	years	asymptomatic	school survey	2008	165	165	Pf3D7_0523000	mdr1	D1246Y	13	37	50	D	1246	Y	13	37	50	100	21	61	82	raw counts missing	open
Hemming-Schroeder et al. - 2018 - The American Journal of Tropical Medicine and Hygiene	29363453	2018	kisumu	kombewa	sanger	2025-06-15	years	asymptomatic	school survey	2015	86	86	Pf3D7_0523000	mdr1	D1246Y	90.8	4.6	4.6	D	1246	Y	90.8	4.6	4.6	100	78	3	3	raw counts missing	open
Hemming-Schroeder et al. - 2018 - The American Journal of Tropical Medicine and Hygiene	29363453	2018	kisumu	kombewa	sanger	2025-06-15	years	asymptomatic	school survey	2003	33	33	Pf3D7_0417200	dhfr	N51I	0	100	0	N	51	I	0	100	0	100	0	33	0	raw counts missing	open
Hemming-Schroeder et al. - 2018 - The American Journal of Tropical Medicine and Hygiene	29363453	2018	kisumu	kombewa	sanger	2025-06-15	years	asymptomatic	school survey	2005	73	73	Pf3D7_0417200	dhfr	N51I	20.4	59.1	20.5	N	51	I	20.4	59.1	20.5	100	14	43	14	raw counts missing	open
Hemming-Schroeder et al. - 2018 - The American Journal of Tropical Medicine and Hygiene	29363453	2018	kisumu	kombewa	sanger	2025-06-15	years	asymptomatic	school survey	2008	194	194	Pf3D7_0417200	dhfr	N51I	53.1	1	45.9	N	51	I	53.1	1	45.9	100	103	1	89	raw counts missing	open
Hemming-Schroeder et al. - 2018 - The American Journal of Tropical Medicine and Hygiene	29363453	2018	kisumu	kombewa	sanger	2025-06-15	years	asymptomatic	school survey	2015	90	90	Pf3D7_0417200	dhfr	N51I	0	100	0	N	51	I	0	100	0	100	0	90	0	raw counts missing	open
Hemming-Schroeder et al. - 2018 - The American Journal of Tropical Medicine and Hygiene	29363453	2018	kisumu	kombewa	sanger	2025-06-15	years	asymptomatic	school survey	2003	33	33	Pf3D7_0417200	dhfr	C59R	0	100	0	C	59	R	0	100	0	100	0	33	0	raw counts missing	open
Hemming-Schroeder et al. - 2018 - The American Journal of Tropical Medicine and Hygiene	29363453	2018	kisumu	kombewa	sanger	2025-06-15	years	asymptomatic	school survey	2005	73	73	Pf3D7_0417200	dhfr	C59R	11.4	72.7	15.9	C	59	R	11.4	72.7	15.9	100	8	53	11	raw counts missing	open
Hemming-Schroeder et al. - 2018 - The American Journal of Tropical Medicine and Hygiene	29363453	2018	kisumu	kombewa	sanger	2025-06-15	years	asymptomatic	school survey	2008	194	194	Pf3D7_0417200	dhfr	C59R	44.4	22.3	33.3	C	59	R	44.4	22.3	33.3	100	86	43	64	raw counts missing	open
Hemming-Schroeder et al. - 2018 - The American Journal of Tropical Medicine and Hygiene	29363453	2018	kisumu	kombewa	sanger	2025-06-15	years	asymptomatic	school survey	2015	90	90	Pf3D7_0417200	dhfr	C59R	2.9	97.1	0	C	59	R	2.9	97.1	0	100	2	87	0	raw counts missing	open
Hemming-Schroeder et al. - 2018 - The American Journal of Tropical Medicine and Hygiene	29363453	2018	kisumu	kombewa	sanger	2025-06-15	years	asymptomatic	school survey	2003	33	33	Pf3D7_0417200	dhfr	S108N	0	100	0	S	108	N	0	100	0	100	0	33	0	raw counts missing	open
Hemming-Schroeder et al. - 2018 - The American Journal of Tropical Medicine and Hygiene	29363453	2018	kisumu	kombewa	sanger	2025-06-15	years	asymptomatic	school survey	2005	73	73	Pf3D7_0417200	dhfr	S108N	0	100	0	S	108	N	0	100	0	100	0	73	0	raw counts missing	open
Hemming-Schroeder et al. - 2018 - The American Journal of Tropical Medicine and Hygiene	29363453	2018	kisumu	kombewa	sanger	2025-06-15	years	asymptomatic	school survey	2008	194	194	Pf3D7_0417200	dhfr	S108N	7.1	84.7	8.2	S	108	N	7.1	84.7	8.2	100	13	164	15	raw counts missing	open
Hemming-Schroeder et al. - 2018 - The American Journal of Tropical Medicine and Hygiene	29363453	2018	kisumu	kombewa	sanger	2025-06-15	years	asymptomatic	school survey	2015	90	90	Pf3D7_0417200	dhfr	S108N	0	100	0	S	108	N	0	100	0	100	0	90	0	raw counts missing	open
Hemming-Schroeder et al. - 2018 - The American Journal of Tropical Medicine and Hygiene	29363453	2018	kisumu	kombewa	sanger	2025-06-15	years	asymptomatic	school survey	2003	33	33	Pf3D7_0810800	dhps	A437G	3.4	82.8	13.8	A	437	G	3.4	82.8	13.8	100	1	27	4	raw counts missing	open
Hemming-Schroeder et al. - 2018 - The American Journal of Tropical Medicine and Hygiene	29363453	2018	kisumu	kombewa	sanger	2025-06-15	years	asymptomatic	school survey	2005	73	73	Pf3D7_0810800	dhps	A437G	9.1	84.1	6.8	A	437	G	9.1	84.1	6.8	100	6	61	4	raw counts missing	open
Hemming-Schroeder et al. - 2018 - The American Journal of Tropical Medicine and Hygiene	29363453	2018	kisumu	kombewa	sanger	2025-06-15	years	asymptomatic	school survey	2008	194	194	Pf3D7_0810800	dhps	A437G	2.2	81	16.8	A	437	G	2.2	81	16.8	100	4	157	32	raw counts missing	open
Hemming-Schroeder et al. - 2018 - The American Journal of Tropical Medicine and Hygiene	29363453	2018	kisumu	kombewa	sanger	2025-06-15	years	asymptomatic	school survey	2015	93	93	Pf3D7_0810800	dhps	A437G	2.7	97.3	0	A	437	G	2.7	97.3	0	100	2	90	0	raw counts missing	open
Hemming-Schroeder et al. - 2018 - The American Journal of Tropical Medicine and Hygiene	29363453	2018	kisumu	kombewa	sanger	2025-06-15	years	asymptomatic	school survey	2003	33	33	Pf3D7_0810800	dhps	K540E	9.6	71	19.4	K	540	E	9.6	71	19.4	100	3	23	6	raw counts missing	open
Hemming-Schroeder et al. - 2018 - The American Journal of Tropical Medicine and Hygiene	29363453	2018	kisumu	kombewa	sanger	2025-06-15	years	asymptomatic	school survey	2005	73	73	Pf3D7_0810800	dhps	K540E	9.1	65.9	25	K	540	E	9.1	65.9	25	100	6	48	18	raw counts missing	open
Hemming-Schroeder et al. - 2018 - The American Journal of Tropical Medicine and Hygiene	29363453	2018	kisumu	kombewa	sanger	2025-06-15	years	asymptomatic	school survey	2008	194	194	Pf3D7_0810800	dhps	K540E	3	67.7	29.3	K	540	E	3	67.7	29.3	100	5	131	56	raw counts missing	open
Hemming-Schroeder et al. - 2018 - The American Journal of Tropical Medicine and Hygiene	29363453	2018	kisumu	kombewa	sanger	2025-06-15	years	asymptomatic	school survey	2015	93	93	Pf3D7_0810800	dhps	K540E	2.7	97.3	0	K	540	E	2.7	97.3	0	100	2	90	0	raw counts missing	open
Hemming-Schroeder et al. - 2018 - The American Journal of Tropical Medicine and Hygiene	29363453	2018	kisumu	kombewa	sanger	2025-06-15	years	asymptomatic	school survey	2003	33	33	Pf3D7_0810800	dhps	A581G	100	0	0	A	581	G	100	0	0	100	33	0	0	raw counts missing	open
Hemming-Schroeder et al. - 2018 - The American Journal of Tropical Medicine and Hygiene	29363453	2018	kisumu	kombewa	sanger	2025-06-15	years	asymptomatic	school survey	2005	73	73	Pf3D7_0810800	dhps	A581G	100	0	0	A	581	G	100	0	0	100	73	0	0	raw counts missing	open
Hemming-Schroeder et al. - 2018 - The American Journal of Tropical Medicine and Hygiene	29363453	2018	kisumu	kombewa	sanger	2025-06-15	years	asymptomatic	school survey	2008	194	194	Pf3D7_0810800	dhps	A581G	100	0	0	A	581	G	100	0	0	100	194	0	0	raw counts missing	open
Hemming-Schroeder et al. - 2018 - The American Journal of Tropical Medicine and Hygiene	29363453	2018	kisumu	kombewa	sanger	2025-06-15	years	asymptomatic	school survey	2015	93	93	Pf3D7_0810800	dhps	A581G	100	0	0	A	581	G	100	0	0	100	93	0	0	raw counts missing	open
Hemming-Schroeder et al. - 2018 - The American Journal of Tropical Medicine and Hygiene	29363453	2018	kisumu	kombewa	sanger	2025-06-15	years	asymptomatic	school survey	2003	33	33	Pf3D7_0810800	dhps	A613S	100	0	0	A	613	S	100	0	0	100	33	0	0	raw counts missing	open
Hemming-Schroeder et al. - 2018 - The American Journal of Tropical Medicine and Hygiene	29363453	2018	kisumu	kombewa	sanger	2025-06-15	years	asymptomatic	school survey	2005	73	73	Pf3D7_0810800	dhps	A613S	100	0	0	A	613	S	100	0	0	100	73	0	0	raw counts missing	open
Hemming-Schroeder et al. - 2018 - The American Journal of Tropical Medicine and Hygiene	29363453	2018	kisumu	kombewa	sanger	2025-06-15	years	asymptomatic	school survey	2008	194	194	Pf3D7_0810800	dhps	A613S	100	0	0	A	613	S	100	0	0	100	194	0	0	raw counts missing	open
Hemming-Schroeder et al. - 2018 - The American Journal of Tropical Medicine and Hygiene	29363453	2018	kisumu	kombewa	sanger	2025-06-15	years	asymptomatic	school survey	2015	93	93	Pf3D7_0810800	dhps	A613S	100	0	0	A	613	S	100	0	0	100	93	0	0	raw counts missing	open
Hemming-Schroeder et al. - 2018 - The American Journal of Tropical Medicine and Hygiene	29363453	2018	kisumu	kombewa	sanger	2025-06-15	years	asymptomatic	school survey	2003	33	33	Pf3D7_0810800	dhps	A613T	100	0	0	A	613	T	100	0	0	100	33	0	0	raw counts missing	open
Hemming-Schroeder et al. - 2018 - The American Journal of Tropical Medicine and Hygiene	29363453	2018	kisumu	kombewa	sanger	2025-06-15	years	asymptomatic	school survey	2005	73	73	Pf3D7_0810800	dhps	A613T	100	0	0	A	613	T	100	0	0	100	73	0	0	raw counts missing	open
Hemming-Schroeder et al. - 2018 - The American Journal of Tropical Medicine and Hygiene	29363453	2018	kisumu	kombewa	sanger	2025-06-15	years	asymptomatic	school survey	2008	194	194	Pf3D7_0810800	dhps	A613T	100	0	0	A	613	T	100	0	0	100	194	0	0	raw counts missing	open
Hemming-Schroeder et al. - 2018 - The American Journal of Tropical Medicine and Hygiene	29363453	2018	kisumu	kombewa	sanger	2025-06-15	years	asymptomatic	school survey	2015	93	93	Pf3D7_0810800	dhps	A613T	100	0	0	A	613	T	100	0	0	100	93	0	0	raw counts missing	open
Hemming-Schroeder et al. - 2018 - The American Journal of Tropical Medicine and Hygiene	29363453	2018	kakamega	missing	sanger	2025-06-15	years	asymptomatic	school survey	2003	53	53	Pf3D7_0709000	crt	K76T	16.7	63.3	20	K	76	T	16.7	63.3	20	100	8	33	10	raw counts missing	open
Hemming-Schroeder et al. - 2018 - The American Journal of Tropical Medicine and Hygiene	29363453	2018	kakamega	missing	sanger	2025-06-15	years	asymptomatic	school survey	2005	106	106	Pf3D7_0709000	crt	K76T	10.5	76.1	13.4	K	76	T	10.5	76.1	13.4	100	11	80	14	raw counts missing	open
Hemming-Schroeder et al. - 2018 - The American Journal of Tropical Medicine and Hygiene	29363453	2018	kakamega	missing	sanger	2025-06-15	years	asymptomatic	school survey	2008	62	62	Pf3D7_0709000	crt	K76T	5.9	91.2	2.9	K	76	T	5.9	91.2	2.9	100	3	56	1	raw counts missing	open
Hemming-Schroeder et al. - 2018 - The American Journal of Tropical Medicine and Hygiene	29363453	2018	kakamega	missing	sanger	2025-06-15	years	asymptomatic	school survey	2015	48	48	Pf3D7_0709000	crt	K76T	87.8	7.3	4.9	K	76	T	87.8	7.3	4.9	100	42	3	2	raw counts missing	open
Hemming-Schroeder et al. - 2018 - The American Journal of Tropical Medicine and Hygiene	29363453	2018	kakamega	missing	sanger	2025-06-15	years	asymptomatic	school survey	2003	28	28	Pf3D7_0523000	mdr1	N86Y	20	46.7	33.3	N	86	Y	20	46.7	33.3	100	5	13	9	raw counts missing	open
Hemming-Schroeder et al. - 2018 - The American Journal of Tropical Medicine and Hygiene	29363453	2018	kakamega	missing	sanger	2025-06-15	years	asymptomatic	school survey	2005	108	108	Pf3D7_0523000	mdr1	N86Y	26.1	42	31.9	N	86	Y	26.1	42	31.9	100	28	45	34	raw counts missing	open
Hemming-Schroeder et al. - 2018 - The American Journal of Tropical Medicine and Hygiene	29363453	2018	kakamega	missing	sanger	2025-06-15	years	asymptomatic	school survey	2008	67	67	Pf3D7_0523000	mdr1	N86Y	52.6	23.7	23.7	N	86	Y	52.6	23.7	23.7	100	35	15	15	raw counts missing	open
Hemming-Schroeder et al. - 2018 - The American Journal of Tropical Medicine and Hygiene	29363453	2018	kakamega	missing	sanger	2025-06-15	years	asymptomatic	school survey	2015	41	41	Pf3D7_0523000	mdr1	N86Y	100	0	0	N	86	Y	100	0	0	100	41	0	0	raw counts missing	open
Hemming-Schroeder et al. - 2018 - The American Journal of Tropical Medicine and Hygiene	29363453	2018	kakamega	missing	sanger	2025-06-15	years	asymptomatic	school survey	2003	28	28	Pf3D7_0523000	mdr1	Y184F	36	8	56	Y	184	F	36	8	56	100	10	2	15	raw counts missing	open
Hemming-Schroeder et al. - 2018 - The American Journal of Tropical Medicine and Hygiene	29363453	2018	kakamega	missing	sanger	2025-06-15	years	asymptomatic	school survey	2005	108	108	Pf3D7_0523000	mdr1	Y184F	65.5	8.6	25.9	Y	184	F	65.5	8.6	25.9	100	70	9	27	raw counts missing	open
Hemming-Schroeder et al. - 2018 - The American Journal of Tropical Medicine and Hygiene	29363453	2018	kakamega	missing	sanger	2025-06-15	years	asymptomatic	school survey	2008	67	67	Pf3D7_0523000	mdr1	Y184F	71.4	28.6	0	Y	184	F	71.4	28.6	0	100	47	19	0	raw counts missing	open
Hemming-Schroeder et al. - 2018 - The American Journal of Tropical Medicine and Hygiene	29363453	2018	kakamega	missing	sanger	2025-06-15	years	asymptomatic	school survey	2015	41	41	Pf3D7_0523000	mdr1	Y184F	29.4	70.6	0	Y	184	F	29.4	70.6	0	100	12	28	0	raw counts missing	open
Hemming-Schroeder et al. - 2018 - The American Journal of Tropical Medicine and Hygiene	29363453	2018	kakamega	missing	sanger	2025-06-15	years	asymptomatic	school survey	2003	28	28	Pf3D7_0523000	mdr1	D1246Y	30	20	50	D	1246	Y	30	20	50	100	8	5	14	raw counts missing	open
Hemming-Schroeder et al. - 2018 - The American Journal of Tropical Medicine and Hygiene	29363453	2018	kakamega	missing	sanger	2025-06-15	years	asymptomatic	school survey	2005	108	108	Pf3D7_0523000	mdr1	D1246Y	30.4	31.9	37.7	D	1246	Y	30.4	31.9	37.7	100	32	34	40	raw counts missing	open
Hemming-Schroeder et al. - 2018 - The American Journal of Tropical Medicine and Hygiene	29363453	2018	kakamega	missing	sanger	2025-06-15	years	asymptomatic	school survey	2008	67	67	Pf3D7_0523000	mdr1	D1246Y	6.7	40	53.3	D	1246	Y	6.7	40	53.3	100	4	26	35	raw counts missing	open
Hemming-Schroeder et al. - 2018 - The American Journal of Tropical Medicine and Hygiene	29363453	2018	kakamega	missing	sanger	2025-06-15	years	asymptomatic	school survey	2015	41	41	Pf3D7_0523000	mdr1	D1246Y	97.3	0	2.7	D	1246	Y	97.3	0	2.7	100	39	0	1	raw counts missing	open
Hemming-Schroeder et al. - 2018 - The American Journal of Tropical Medicine and Hygiene	29363453	2018	kakamega	missing	sanger	2025-06-15	years	asymptomatic	school survey	2003	53	53	Pf3D7_0417200	dhfr	N51I	3.3	96.7	0	N	51	I	3.3	96.7	0	100	1	51	0	raw counts missing	open
Hemming-Schroeder et al. - 2018 - The American Journal of Tropical Medicine and Hygiene	29363453	2018	kakamega	missing	sanger	2025-06-15	years	asymptomatic	school survey	2005	109	109	Pf3D7_0417200	dhfr	N51I	1.4	98.6	0	N	51	I	1.4	98.6	0	100	1	107	0	raw counts missing	open
Hemming-Schroeder et al. - 2018 - The American Journal of Tropical Medicine and Hygiene	29363453	2018	kakamega	missing	sanger	2025-06-15	years	asymptomatic	school survey	2008	82	82	Pf3D7_0417200	dhfr	N51I	48.9	21.3	29.8	N	51	I	48.9	21.3	29.8	100	40	17	24	raw counts missing	open
Hemming-Schroeder et al. - 2018 - The American Journal of Tropical Medicine and Hygiene	29363453	2018	kakamega	missing	sanger	2025-06-15	years	asymptomatic	school survey	2015	49	49	Pf3D7_0417200	dhfr	N51I	0	100	0	N	51	I	0	100	0	100	0	49	0	raw counts missing	open
Hemming-Schroeder et al. - 2018 - The American Journal of Tropical Medicine and Hygiene	29363453	2018	kakamega	missing	sanger	2025-06-15	years	asymptomatic	school survey	2003	53	53	Pf3D7_0417200	dhfr	C59R	6.7	90	3.3	C	59	R	6.7	90	3.3	100	3	47	1	raw counts missing	open
Hemming-Schroeder et al. - 2018 - The American Journal of Tropical Medicine and Hygiene	29363453	2018	kakamega	missing	sanger	2025-06-15	years	asymptomatic	school survey	2005	109	109	Pf3D7_0417200	dhfr	C59R	0	85.5	14.5	C	59	R	0	85.5	14.5	100	0	93	15	raw counts missing	open
Hemming-Schroeder et al. - 2018 - The American Journal of Tropical Medicine and Hygiene	29363453	2018	kakamega	missing	sanger	2025-06-15	years	asymptomatic	school survey	2008	82	82	Pf3D7_0417200	dhfr	C59R	21.8	73.9	4.3	C	59	R	21.8	73.9	4.3	100	17	60	3	raw counts missing	open
Hemming-Schroeder et al. - 2018 - The American Journal of Tropical Medicine and Hygiene	29363453	2018	kakamega	missing	sanger	2025-06-15	years	asymptomatic	school survey	2015	49	49	Pf3D7_0417200	dhfr	C59R	16.7	83.3	0	C	59	R	16.7	83.3	0	100	8	40	0	raw counts missing	open
Hemming-Schroeder et al. - 2018 - The American Journal of Tropical Medicine and Hygiene	29363453	2018	kakamega	missing	sanger	2025-06-15	years	asymptomatic	school survey	2003	53	53	Pf3D7_0417200	dhfr	S108N	0	100	0	S	108	N	0	100	0	100	0	53	0	raw counts missing	open
Hemming-Schroeder et al. - 2018 - The American Journal of Tropical Medicine and Hygiene	29363453	2018	kakamega	missing	sanger	2025-06-15	years	asymptomatic	school survey	2005	109	109	Pf3D7_0417200	dhfr	S108N	0	100	0	S	108	N	0	100	0	100	0	109	0	raw counts missing	open
Hemming-Schroeder et al. - 2018 - The American Journal of Tropical Medicine and Hygiene	29363453	2018	kakamega	missing	sanger	2025-06-15	years	asymptomatic	school survey	2008	82	82	Pf3D7_0417200	dhfr	S108N	2.1	93.6	4.3	S	108	N	2.1	93.6	4.3	100	1	76	3	raw counts missing	open
Hemming-Schroeder et al. - 2018 - The American Journal of Tropical Medicine and Hygiene	29363453	2018	kakamega	missing	sanger	2025-06-15	years	asymptomatic	school survey	2015	49	49	Pf3D7_0417200	dhfr	S108N	0	100	0	S	108	N	0	100	0	100	0	49	0	raw counts missing	open
Hemming-Schroeder et al. - 2018 - The American Journal of Tropical Medicine and Hygiene	29363453	2018	kakamega	missing	sanger	2025-06-15	years	asymptomatic	school survey	2003	32	32	Pf3D7_0810800	dhps	A437G	12	81	7	A	437	G	12	81	7	100	3	25	2	raw counts missing	open
Hemming-Schroeder et al. - 2018 - The American Journal of Tropical Medicine and Hygiene	29363453	2018	kakamega	missing	sanger	2025-06-15	years	asymptomatic	school survey	2005	31	31	Pf3D7_0810800	dhps	A437G	2.9	97.1	0	A	437	G	2.9	97.1	0	100	0	30	0	raw counts missing	open
Hemming-Schroeder et al. - 2018 - The American Journal of Tropical Medicine and Hygiene	29363453	2018	kakamega	missing	sanger	2025-06-15	years	asymptomatic	school survey	2008	53	53	Pf3D7_0810800	dhps	A437G	0	96	4	A	437	G	0	96	4	100	0	50	2	raw counts missing	open
Hemming-Schroeder et al. - 2018 - The American Journal of Tropical Medicine and Hygiene	29363453	2018	kakamega	missing	sanger	2025-06-15	years	asymptomatic	school survey	2015	66	66	Pf3D7_0810800	dhps	A437G	2.3	95	2.7	A	437	G	2.3	95	2.7	100	1	62	1	raw counts missing	open
Hemming-Schroeder et al. - 2018 - The American Journal of Tropical Medicine and Hygiene	29363453	2018	kakamega	missing	sanger	2025-06-15	years	asymptomatic	school survey	2003	32	32	Pf3D7_0810800	dhps	K540E	10	60	30	K	540	E	10	60	30	100	3	19	9	raw counts missing	open
Hemming-Schroeder et al. - 2018 - The American Journal of Tropical Medicine and Hygiene	29363453	2018	kakamega	missing	sanger	2025-06-15	years	asymptomatic	school survey	2005	31	31	Pf3D7_0810800	dhps	K540E	2.9	97.1	0	K	540	E	2.9	97.1	0	100	0	30	0	raw counts missing	open
Hemming-Schroeder et al. - 2018 - The American Journal of Tropical Medicine and Hygiene	29363453	2018	kakamega	missing	sanger	2025-06-15	years	asymptomatic	school survey	2008	53	53	Pf3D7_0810800	dhps	K540E	13	69.6	17.4	K	540	E	13	69.6	17.4	100	6	36	9	raw counts missing	open
Hemming-Schroeder et al. - 2018 - The American Journal of Tropical Medicine and Hygiene	29363453	2018	kakamega	missing	sanger	2025-06-15	years	asymptomatic	school survey	2015	66	66	Pf3D7_0810800	dhps	K540E	2.3	95.4	2.3	K	540	E	2.3	95.4	2.3	100	1	62	1	raw counts missing	open
Hemming-Schroeder et al. - 2018 - The American Journal of Tropical Medicine and Hygiene	29363453	2018	kakamega	missing	sanger	2025-06-15	years	asymptomatic	school survey	2003	32	32	Pf3D7_0810800	dhps	A581G	100	0	0	A	581	G	100	0	0	100	32	0	0	raw counts missing	open
Hemming-Schroeder et al. - 2018 - The American Journal of Tropical Medicine and Hygiene	29363453	2018	kakamega	missing	sanger	2025-06-15	years	asymptomatic	school survey	2005	31	31	Pf3D7_0810800	dhps	A581G	100	0	0	A	581	G	100	0	0	100	31	0	0	raw counts missing	open
Hemming-Schroeder et al. - 2018 - The American Journal of Tropical Medicine and Hygiene	29363453	2018	kakamega	missing	sanger	2025-06-15	years	asymptomatic	school survey	2008	53	53	Pf3D7_0810800	dhps	A581G	100	0	0	A	581	G	100	0	0	100	53	0	0	raw counts missing	open
Hemming-Schroeder et al. - 2018 - The American Journal of Tropical Medicine and Hygiene	29363453	2018	kakamega	missing	sanger	2025-06-15	years	asymptomatic	school survey	2015	66	66	Pf3D7_0810800	dhps	A581G	100	0	0	A	581	G	100	0	0	100	66	0	0	raw counts missing	open
Hemming-Schroeder et al. - 2018 - The American Journal of Tropical Medicine and Hygiene	29363453	2018	kakamega	missing	sanger	2025-06-15	years	asymptomatic	school survey	2003	32	32	Pf3D7_0810800	dhps	A613S	100	0	0	A	613	S	100	0	0	100	32	0	0	raw counts missing	open
Hemming-Schroeder et al. - 2018 - The American Journal of Tropical Medicine and Hygiene	29363453	2018	kakamega	missing	sanger	2025-06-15	years	asymptomatic	school survey	2005	31	31	Pf3D7_0810800	dhps	A613S	100	0	0	A	613	S	100	0	0	100	31	0	0	raw counts missing	open
Hemming-Schroeder et al. - 2018 - The American Journal of Tropical Medicine and Hygiene	29363453	2018	kakamega	missing	sanger	2025-06-15	years	asymptomatic	school survey	2008	53	53	Pf3D7_0810800	dhps	A613S	100	0	0	A	613	S	100	0	0	100	53	0	0	raw counts missing	open
Hemming-Schroeder et al. - 2018 - The American Journal of Tropical Medicine and Hygiene	29363453	2018	kakamega	missing	sanger	2025-06-15	years	asymptomatic	school survey	2015	66	66	Pf3D7_0810800	dhps	A613S	100	0	0	A	613	S	100	0	0	100	66	0	0	raw counts missing	open
Hemming-Schroeder et al. - 2018 - The American Journal of Tropical Medicine and Hygiene	29363453	2018	kakamega	missing	sanger	2025-06-15	years	asymptomatic	school survey	2003	32	32	Pf3D7_0810800	dhps	A613T	100	0	0	A	613	T	100	0	0	100	32	0	0	raw counts missing	open
Hemming-Schroeder et al. - 2018 - The American Journal of Tropical Medicine and Hygiene	29363453	2018	kakamega	missing	sanger	2025-06-15	years	asymptomatic	school survey	2005	31	31	Pf3D7_0810800	dhps	A613T	100	0	0	A	613	T	100	0	0	100	31	0	0	raw counts missing	open
Hemming-Schroeder et al. - 2018 - The American Journal of Tropical Medicine and Hygiene	29363453	2018	kakamega	missing	sanger	2025-06-15	years	asymptomatic	school survey	2008	53	53	Pf3D7_0810800	dhps	A613T	100	0	0	A	613	T	100	0	0	100	53	0	0	raw counts missing	open
Hemming-Schroeder et al. - 2018 - The American Journal of Tropical Medicine and Hygiene	29363453	2018	kakamega	missing	sanger	2025-06-15	years	asymptomatic	school survey	2015	66	66	Pf3D7_0810800	dhps	A613T	100	0	0	A	613	T	100	0	0	100	66	0	0	raw counts missing	open
Hemming-Schroeder et al. - 2018 - The American Journal of Tropical Medicine and Hygiene	29363453	2018	kisumu	kombewa	sanger	2025-06-15	years	asymptomatic	school survey	2015	43	43	Pf3D7_1343700	k13	I448M	42	1	0	I	448	M	97.7	2.3	0	100	42	1	0	none	open
Hemming-Schroeder et al. - 2018 - The American Journal of Tropical Medicine and Hygiene	29363453	2018	kisumu	kombewa	sanger	2025-06-15	years	asymptomatic	school survey	2008	35	35	Pf3D7_1343700	k13	L457I	34	1	0	L	457	I	97.1	2.9	0	100	34	1	0	none	open
Hemming-Schroeder et al. - 2018 - The American Journal of Tropical Medicine and Hygiene	29363453	2018	kakamega	missing	sanger	2025-06-15	years	asymptomatic	school survey	2008	31	31	Pf3D7_1343700	k13	C469W	30	1	0	C	469	W	96.8	3.2	0	100	30	1	0	none	open
Hemming-Schroeder et al. - 2018 - The American Journal of Tropical Medicine and Hygiene	29363453	2018	kisumu	kombewa	sanger	2025-06-15	years	asymptomatic	school survey	2003	29	29	Pf3D7_1343700	k13	C469C	27	2	0	C	469	C	93.1	6.9	0	100	27	2	0	none	open
Hemming-Schroeder et al. - 2018 - The American Journal of Tropical Medicine and Hygiene	29363453	2018	kakamega	missing	sanger	2025-06-15	years	asymptomatic	school survey	2015	66	66	Pf3D7_1343700	k13	C469C	65	1	0	C	469	C	98.5	1.5	0	100	65	1	0	none	open
Hemming-Schroeder et al. - 2018 - The American Journal of Tropical Medicine and Hygiene	29363453	2018	kakamega	missing	sanger	2025-06-15	years	asymptomatic	school survey	2003	32	32	Pf3D7_1343700	k13	T474T	31	1	0	T	474	T	96.9	3.1	0	100	31	1	0	none	open
Hemming-Schroeder et al. - 2018 - The American Journal of Tropical Medicine and Hygiene	29363453	2018	kisumu	kombewa	sanger	2025-06-15	years	asymptomatic	school survey	2005	40	40	Pf3D7_1343700	k13	N490S	39	1	0	N	490	S	97.5	2.5	0	100	39	1	0	none	open
Hemming-Schroeder et al. - 2018 - The American Journal of Tropical Medicine and Hygiene	29363453	2018	kisumu	kombewa	sanger	2025-06-15	years	asymptomatic	school survey	2008	35	35	Pf3D7_1343700	k13	E507E	34	1	0	E	507	E	97.1	2.9	0	100	34	1	0	none	open
Hemming-Schroeder et al. - 2018 - The American Journal of Tropical Medicine and Hygiene	29363453	2018	kakamega	missing	sanger	2025-06-15	years	asymptomatic	school survey	2015	66	66	Pf3D7_1343700	k13	R513S	65	1	0	R	513	S	98.5	1.5	0	100	65	1	0	none	open
Hemming-Schroeder et al. - 2018 - The American Journal of Tropical Medicine and Hygiene	29363453	2018	kisumu	kombewa	sanger	2025-06-15	years	asymptomatic	school survey	2015	43	43	Pf3D7_1343700	k13	S522C	42	1	0	S	522	C	97.7	2.3	0	100	42	1	0	none	open
Hemming-Schroeder et al. - 2018 - The American Journal of Tropical Medicine and Hygiene	29363453	2018	kisumu	kombewa	sanger	2025-06-15	years	asymptomatic	school survey	2008	35	35	Pf3D7_1343700	k13	G548G	34	1	0	G	548	G	97.1	2.9	0	100	34	1	0	none	open
Hemming-Schroeder et al. - 2018 - The American Journal of Tropical Medicine and Hygiene	29363453	2018	kisumu	kombewa	sanger	2025-06-15	years	asymptomatic	school survey	2015	43	43	Pf3D7_1343700	k13	A554S	42	1	0	A	554	S	97.7	2.3	0	100	42	1	0	none	open
Hemming-Schroeder et al. - 2018 - The American Journal of Tropical Medicine and Hygiene	29363453	2018	kakamega	missing	sanger	2025-06-15	years	asymptomatic	school survey	2003	32	32	Pf3D7_1343700	k13	A569S	31	1	0	A	569	S	96.9	3.1	0	100	31	1	0	none	open
Hemming-Schroeder et al. - 2018 - The American Journal of Tropical Medicine and Hygiene	29363453	2018	kisumu	kombewa	sanger	2025-06-15	years	asymptomatic	school survey	2008	35	35	Pf3D7_1343700	k13	A578S	34	1	0	A	578	S	97.1	2.9	0	100	34	1	0	none	open
Hemming-Schroeder et al. - 2018 - The American Journal of Tropical Medicine and Hygiene	29363453	2018	kisumu	kombewa	sanger	2025-06-15	years	asymptomatic	school survey	2015	43	43	Pf3D7_1343700	k13	A578S	42	1	0	A	578	S	97.7	2.3	0	100	42	1	0	none	open
Hemming-Schroeder et al. - 2018 - The American Journal of Tropical Medicine and Hygiene	29363453	2018	kakamega	missing	sanger	2025-06-15	years	asymptomatic	school survey	2015	66	66	Pf3D7_1343700	k13	A578S	64	2	0	A	578	S	97	3	0	100	64	2	0	none	open
Hemming-Schroeder et al. - 2018 - The American Journal of Tropical Medicine and Hygiene	29363453	2018	kisumu	kombewa	sanger	2025-06-15	years	asymptomatic	school survey	2015	43	43	Pf3D7_1343700	k13	I590F	42	1	0	I	590	F	97.7	2.3	0	100	42	1	0	none	open
Hemming-Schroeder et al. - 2018 - The American Journal of Tropical Medicine and Hygiene	29363453	2018	kakamega	missing	sanger	2025-06-15	years	asymptomatic	school survey	2015	66	66	Pf3D7_1343700	k13	R597R	65	1	0	R	597	R	98.5	1.5	0	100	65	1	0	none	open
Hemming-Schroeder et al. - 2018 - The American Journal of Tropical Medicine and Hygiene	29363453	2018	kisumu	kombewa	sanger	2025-06-15	years	asymptomatic	school survey	2015	43	43	Pf3D7_1343700	k13	E612D	40	3	0	E	612	D	93	7	0	100	40	3	0	none	open
Henriques et al. - 2014 - The Journal of Infectious Diseases	24994911	2014	siaya	mbita	sanger	2025-06-10	years	uncomplicated	tes	2009	278	278	Pf3D7_0709000	crt	K76T	143	135	0	K	76	T	51.4	48.6	0	100	143	135	0	none	open
Henriques et al. - 2014 - The Journal of Infectious Diseases	24994911	2014	siaya	mbita	sanger	2025-06-10	years	uncomplicated	tes	2009	278	278	Pf3D7_0523000	mdr1	N86Y	38.4	61.6	0	N	86	Y	38.4	61.6	0	100	106	171	0	raw counts missing	open
Henriques et al. - 2014 - The Journal of Infectious Diseases	24994911	2014	siaya	mbita	sanger	2025-06-10	years	uncomplicated	tes	2009	278	278	Pf3D7_0523000	mdr1	Y184F	61.6	38.4	0	Y	184	F	61.6	38.4	0	100	171	106	0	raw counts missing	open
Henriques et al. - 2014 - The Journal of Infectious Diseases	24994911	2014	siaya	mbita	sanger	2025-06-10	years	uncomplicated	tes	2009	278	278	Pf3D7_0523000	mdr1	D1246Y	38.4	61.6	0	D	1246	Y	38.4	61.6	0	100	106	171	0	raw counts missing	open
Henriques et al. - 2014 - The Journal of Infectious Diseases	24994911	2014	siaya	mbita	sanger	2025-06-10	years	uncomplicated	tes	2009	166	92	PF3D7_1218300	ap2mu	L5L	91.6	8.4	0	L	5	L	91.6	8.4	0	100	84	7	0	raw counts missing	open
Henriques et al. - 2014 - The Journal of Infectious Diseases	24994911	2014	siaya	mbita	sanger	2025-06-10	years	uncomplicated	tes	2009	166	166	PF3D7_1218300	ap2mu	R146K	98.8	1.2	0	R	146	K	98.8	1.2	0	100	164	1	0	raw counts missing	open
Henriques et al. - 2014 - The Journal of Infectious Diseases	24994911	2014	siaya	mbita	sanger	2025-06-10	years	uncomplicated	tes	2009	166	166	PF3D7_1218300	ap2mu	S160N	82	18	0	S	160	N	82	18	0	100	136	29	0	raw counts missing	open
Henriques et al. - 2014 - The Journal of Infectious Diseases	24994911	2014	siaya	mbita	sanger	2025-06-10	years	uncomplicated	tes	2009	166	166	PF3D7_1218300	ap2mu	S160T	98.8	1.2	0	S	160	T	98.8	1.2	0	100	164	1	0	raw counts missing	open
Henriques et al. - 2014 - The Journal of Infectious Diseases	24994911	2014	siaya	mbita	sanger	2025-06-10	years	uncomplicated	tes	2009	166	166	PF3D7_1218300	ap2mu	V161V	99.6	0.4	0	V	161	V	99.6	0.4	0	100	165	0	0	raw counts missing	open
Henriques et al. - 2014 - The Journal of Infectious Diseases	24994911	2014	siaya	mbita	sanger	2025-06-10	years	uncomplicated	tes	2009	166	166	PF3D7_1218300	ap2mu	I162I	90.2	9.8	0	I	162	I	90.2	9.8	0	100	149	16	0	raw counts missing	open
Henriques et al. - 2014 - The Journal of Infectious Diseases	24994911	2014	siaya	mbita	sanger	2025-06-10	years	uncomplicated	tes	2009	166	166	PF3D7_1218300	ap2mu	E163E	83.2	16.8	0	E	163	E	83.2	16.8	0	100	138	27	0	raw counts missing	open
Henriques et al. - 2014 - The Journal of Infectious Diseases	24994911	2014	siaya	mbita	sanger	2025-06-10	years	uncomplicated	tes	2009	166	166	PF3D7_1218300	ap2mu	R188R	99.2	0.8	0	R	188	R	99.2	0.8	0	100	164	1	0	raw counts missing	open
Henriques et al. - 2014 - The Journal of Infectious Diseases	24994911	2014	siaya	mbita	sanger	2025-06-10	years	uncomplicated	tes	2009	166	166	PF3D7_1218300	ap2mu	K199T	96.7	3.3	0	K	199	T	96.7	3.3	0	100	160	5	0	raw counts missing	open
Henriques et al. - 2014 - The Journal of Infectious Diseases	24994911	2014	siaya	mbita	sanger	2025-06-10	years	uncomplicated	tes	2009	166	166	PF3D7_1218300	ap2mu	N200Y	99.6	0.4	0	N	200	Y	99.6	0.4	0	100	165	0	0	raw counts missing	open
Henriques et al. - 2014 - The Journal of Infectious Diseases	24994911	2014	siaya	mbita	sanger	2025-06-10	years	uncomplicated	tes	2009	166	166	PF3D7_1218300	ap2mu	N233K	99.6	0.4	0	N	233	K	99.6	0.4	0	100	165	0	0	raw counts missing	open
Henriques et al. - 2014 - The Journal of Infectious Diseases	24994911	2014	siaya	mbita	sanger	2025-06-10	years	uncomplicated	tes	2009	166	92	PF3D7_1218300	ap2mu	A337G	98.8	1.2	0	A	337	G	98.8	1.2	0	100	90	1	0	raw counts missing	open
Henriques et al. - 2014 - The Journal of Infectious Diseases	24994911	2014	siaya	mbita	sanger	2025-06-10	years	uncomplicated	tes	2009	166	92	PF3D7_1218300	ap2mu	C324C	99.4	0.6	0	C	324	C	99.4	0.6	0	100	91	0	0	raw counts missing	open
Henriques et al. - 2014 - The Journal of Infectious Diseases	24994911	2014	siaya	mbita	sanger	2025-06-10	years	uncomplicated	tes	2009	166	92	PF3D7_1218300	ap2mu	F437L	95.8	4.2	0	F	437	L	95.8	4.2	0	100	88	3	0	raw counts missing	open
Henriques et al. - 2014 - The Journal of Infectious Diseases	24994911	2014	siaya	mbita	sanger	2025-06-10	years	uncomplicated	tes	2009	166	92	PF3D7_1218300	ap2mu	S476S	95.8	4.2	0	S	476	S	95.8	4.2	0	100	88	3	0	raw counts missing	open
Henriques et al. - 2014 - The Journal of Infectious Diseases	24994911	2014	siaya	mbita	sanger	2025-06-10	years	uncomplicated	tes	2009	166	92	PF3D7_1218300	ap2mu	V478V	97.6	2.4	0	V	478	V	97.6	2.4	0	100	89	2	0	raw counts missing	open
Henriques et al. - 2014 - The Journal of Infectious Diseases	24994911	2014	siaya	mbita	sanger	2025-06-10	years	uncomplicated	tes	2009	123	123	PF3D7_0104300	ubp-1	E1528D	111	12	0	E	1528	D	90.2	9.8	0	100	111	12	0	none	open
Holmgren et al. - 2006 - Infection, Genetics and Evolution	16271310	2006	siaya	missing	rflp	<5	years	uncomplicated	tes	2003	93	93	Pf3D7_0709000	crt	K76T	21	72	0	K	76	T	22.6	77.4	0	100	21	72	0	none	open
Holmgren et al. - 2006 - Infection, Genetics and Evolution	16271310	2006	siaya	missing	rflp	<5	years	uncomplicated	tes	2003	74	74	Pf3D7_0709000	crt	T152T	5	69	0	T	152	T	6.8	93.2	0	100	5	69	0	none	open
Holmgren et al. - 2006 - Infection, Genetics and Evolution	16271310	2006	siaya	missing	rflp	<5	years	uncomplicated	tes	2003	71	71	Pf3D7_0709000	crt	S163S	0	71	0	S	163	S	0	100	0	100	0	71	0	none	open
Holmgren et al. - 2006 - Infection, Genetics and Evolution	16271310	2006	siaya	missing	rflp	<5	years	uncomplicated	tes	2003	71	80	Pf3D7_0709000	crt	N326S	48	32	0	N	326	S	60	40	0	100	48	32	0	none	open
Holmgren et al. - 2006 - Infection, Genetics and Evolution	16271310	2006	siaya	missing	rflp	<5	years	uncomplicated	tes	2003	93	91	Pf3D7_0523000	mdr1	N86Y	33	58	0	N	86	Y	36.3	63.7	0	100	33	58	0	none	open
Holmgren et al. - 2006 - Infection, Genetics and Evolution	16271310	2006	siaya	missing	rflp	<5	years	uncomplicated	tes	2003	71	77	Pf3D7_0112200	mrp1	H191H	6	71	0	H	191	H	7.8	92.2	0	100	6	71	0	none	open
Holmgren et al. - 2006 - Infection, Genetics and Evolution	16271310	2006	siaya	missing	rflp	<5	years	uncomplicated	tes	2003	71	72	Pf3D7_0112200	mrp1	S437S	4	68	0	S	437	S	5.6	94.4	0	100	4	68	0	none	open
Holmgren et al. - 2007 - Infection, Genetics and Evolution	17467344	2007	siaya	missing	rflp	missing	missing	uncomplicated	tes	2003	60	60	Pf3D7_0523000	mdr1	N86Y	34	66	0	N	86	Y	34	66	0	100	20	39	0	raw counts missing	paywall
Holmgren et al. - 2007 - Infection, Genetics and Evolution	17467344	2007	siaya	missing	rflp	missing	missing	uncomplicated	tes	2003	60	60	Pf3D7_0523000	mdr1	Y184F	70	30	0	Y	184	F	70	30	0	100	42	18	0	raw counts missing	paywall
Holmgren et al. - 2007 - Infection, Genetics and Evolution	17467344	2007	siaya	missing	rflp	missing	missing	uncomplicated	tes	2003	60	60	Pf3D7_0523000	mdr1	D1246Y	55	45	0	D	1246	Y	55	45	0	100	33	27	0	raw counts missing	paywall
Holmgren, BjoÌˆrkman, Gil - 2006 - Tropical Medicine and International Health	17176345	2006	siaya	missing	rflp	missing	missing	missing	tes	2004	72	72	Pf3D7_0523000	mdr1	N86Y	15	40	17	N	86	Y	20.8	55.6	23.6	100	15	40	17	none	open
Holmgren, BjoÌˆrkman, Gil - 2006 - Tropical Medicine and International Health	17176345	2006	siaya	missing	real time quantitative pcr	missing	missing	missing	tes	2004	72	58	Pf3D7_0523000	mdr1	CNV	57	1	0	1 copy	CNV	multicopy	98.3	1.7	0	100	57	1	0	none	open
Huijben et al. - 2019 - Journal of Nutrition	31677349	2020	siaya	missing	LDR-fm	missing	missing	asymptomatic	tes	2010-2012	83	76	Pf3D7_0709000	crt	K76T	59	17	0	K	76	T	77.6	22.4	0	100	59	17	0	none	open
Huijben et al. - 2019 - Journal of Nutrition	31677349	2020	siaya	missing	LDR-fm	missing	missing	asymptomatic	tes	2010-2012	83	76	Pf3D7_0417200	dhfr	N51I	1	75	0	N	51	I	1.3	98.7	0	100	1	75	0	none	open
Huijben et al. - 2019 - Journal of Nutrition	31677349	2020	siaya	missing	LDR-fm	missing	missing	asymptomatic	tes	2010-2012	83	76	Pf3D7_0417200	dhfr	C59R	1	75	0	C	59	R	1.3	98.7	0	100	1	75	0	none	open
Huijben et al. - 2019 - Journal of Nutrition	31677349	2020	siaya	missing	LDR-fm	missing	missing	asymptomatic	tes	2010-2012	83	76	Pf3D7_0417200	dhfr	S108N	1	75	0	S	108	N	1.3	98.7	0	100	1	75	0	none	open
Huijben et al. - 2019 - Journal of Nutrition	31677349	2020	siaya	missing	LDR-fm	missing	missing	asymptomatic	tes	2010-2012	83	76	Pf3D7_0810800	dhps	A437G	1	75	0	A	437	G	1.3	98.7	0	100	1	75	0	none	open
Huijben et al. - 2019 - Journal of Nutrition	31677349	2020	siaya	missing	LDR-fm	missing	missing	asymptomatic	tes	2010-2012	83	76	Pf3D7_0810800	dhps	K540E	75	1	0	K	540	E	98.7	1.3	0	100	75	1	0	none	open
Huijben et al. - 2019 - Journal of Nutrition	31677349	2020	siaya	missing	LDR-fm	missing	missing	asymptomatic	tes	2010-2012	83	76	Pf3D7_0523000	mdr1	N86Y	68	8	0	N	86	Y	89.5	10.5	0	100	68	8	0	none	open
Huijben et al. - 2019 - Journal of Nutrition	31677349	2020	siaya	missing	LDR-fm	missing	missing	asymptomatic	tes	2010-2012	83	76	Pf3D7_0523000	mdr1	Y184F	41	35	0	Y	184	F	53.9	46.1	0	100	41	35	0	none	open
Huijben et al. - 2019 - Journal of Nutrition	31677349	2020	siaya	missing	LDR-fm	missing	missing	asymptomatic	tes	2010-2012	83	76	Pf3D7_0523000	mdr1	D1246Y	70	6	0	D	1246	Y	92.1	7.9	0	100	70	6	0	none	open
Iriemenam et al. - 2012 - Malaria Journal	22540158	2012	kisumu	kisumu	amplicon sequencing	missing	missing	uncomplicated	community survey	1996-2000	180	180	Pf3D7_0417200	dhfr	C50R	180	0	0	C	50	R	100	0	0	100	180	0	0	none	open
Iriemenam et al. - 2012 - Malaria Journal	22540158	2012	kisumu	kisumu	amplicon sequencing	missing	missing	uncomplicated	community survey	1996-2000	180	180	Pf3D7_0417200	dhfr	N51I	38	142	0	N	51	I	21.1	78.9	0	100	38	142	0	none	open
Iriemenam et al. - 2012 - Malaria Journal	22540158	2012	kisumu	kisumu	amplicon sequencing	missing	missing	uncomplicated	community survey	1996-2000	180	180	Pf3D7_0417200	dhfr	C59R	87	93	0	C	59	R	48.3	51.7	0	100	87	93	0	none	open
Iriemenam et al. - 2012 - Malaria Journal	22540158	2012	kisumu	kisumu	amplicon sequencing	missing	missing	uncomplicated	community survey	1996-2000	180	180	Pf3D7_0417200	dhfr	S108N	4	176	0	S	108	N	2.2	97.8	0	100	4	176	0	none	open
Iriemenam et al. - 2012 - Malaria Journal	22540158	2012	kisumu	kisumu	amplicon sequencing	missing	missing	uncomplicated	community survey	1996-2000	180	180	Pf3D7_0417200	dhfr	I164L	180	0	0	I	164	L	100	0	0	100	180	0	0	none	open
Iriemenam et al. - 2012 - Malaria Journal	22540158	2012	kisumu	kisumu	amplicon sequencing	missing	missing	uncomplicated	community survey	1996-2000	180	180	Pf3D7_0810800	dhps	S436A/F/H	159	21	0	S	436	H	88.3	11.7	0	100	159	21	0	none	open
Iriemenam et al. - 2012 - Malaria Journal	22540158	2012	kisumu	kisumu	amplicon sequencing	missing	missing	uncomplicated	community survey	1996-2000	180	180	Pf3D7_0810800	dhps	A437G	103	77	0	A	437	G	57.2	42.8	0	100	103	77	0	none	open
Iriemenam et al. - 2012 - Malaria Journal	22540158	2012	kisumu	kisumu	amplicon sequencing	missing	missing	uncomplicated	community survey	1996-2000	180	180	Pf3D7_0810800	dhps	K540E	124	56	0	K	540	E	68.9	31.1	0	100	124	56	0	none	open
Iriemenam et al. - 2012 - Malaria Journal	22540158	2012	kisumu	kisumu	amplicon sequencing	missing	missing	uncomplicated	community survey	1996-2000	180	180	Pf3D7_0810800	dhps	A581G	180	0	0	A	581	G	100	0	0	100	180	0	0	none	open
Iriemenam et al. - 2012 - Malaria Journal	22540158	2012	kisumu	kisumu	amplicon sequencing	missing	missing	uncomplicated	community survey	1996-2000	178	178	Pf3D7_0810800	dhps	A613S	178	0	0	A	613	S	100	0	0	100	178	0	0	none	open
Iriemenam et al. - 2012 - Malaria Journal	22540158	2012	kisumu	kisumu	amplicon sequencing	missing	missing	uncomplicated	community survey	2002-2008	176	176	Pf3D7_0417200	dhfr	C50R	176	0	0	C	50	R	100	0	0	100	176	0	0	none	open
Iriemenam et al. - 2012 - Malaria Journal	22540158	2012	kisumu	kisumu	amplicon sequencing	missing	missing	uncomplicated	community survey	2002-2008	176	176	Pf3D7_0417200	dhfr	N51I	3	173	0	N	51	I	1.7	98.3	0	100	3	173	0	none	open
Iriemenam et al. - 2012 - Malaria Journal	22540158	2012	kisumu	kisumu	amplicon sequencing	missing	missing	uncomplicated	community survey	2002-2008	176	176	Pf3D7_0417200	dhfr	C59R	26	150	0	C	59	R	14.8	85.2	0	100	26	150	0	none	open
Iriemenam et al. - 2012 - Malaria Journal	22540158	2012	kisumu	kisumu	amplicon sequencing	missing	missing	uncomplicated	community survey	2002-2008	176	176	Pf3D7_0417200	dhfr	S108N	0	176	0	S	108	N	0	100	0	100	0	176	0	none	open
Iriemenam et al. - 2012 - Malaria Journal	22540158	2012	kisumu	kisumu	amplicon sequencing	missing	missing	uncomplicated	community survey	2002-2008	180	176	Pf3D7_0417200	dhfr	I164L	175	1	0	I	164	L	99.4	0.6	0	100	175	1	0	none	open
Iriemenam et al. - 2012 - Malaria Journal	22540158	2012	kisumu	kisumu	amplicon sequencing	missing	missing	uncomplicated	community survey	2002-2008	176	176	Pf3D7_0810800	dhps	S436A/F/H	171	5	0	S	436	H	97.2	2.8	0	100	171	5	0	none	open
Iriemenam et al. - 2012 - Malaria Journal	22540158	2012	kisumu	kisumu	amplicon sequencing	missing	missing	uncomplicated	community survey	2002-2008	176	176	Pf3D7_0810800	dhps	A437G	4	172	0	A	437	G	2.3	97.7	0	100	4	172	0	none	open
Iriemenam et al. - 2012 - Malaria Journal	22540158	2012	kisumu	kisumu	amplicon sequencing	missing	missing	uncomplicated	community survey	2002-2008	176	176	Pf3D7_0810800	dhps	K540E	6	170	0	K	540	E	3.4	96.6	0	100	6	170	0	none	open
Iriemenam et al. - 2012 - Malaria Journal	22540158	2012	kisumu	kisumu	amplicon sequencing	missing	missing	uncomplicated	community survey	2002-2008	180	176	Pf3D7_0810800	dhps	A581G	176	0	0	A	581	G	100	0	0	100	176	0	0	none	open
Iriemenam et al. - 2012 - Malaria Journal	22540158	2012	kisumu	kisumu	amplicon sequencing	missing	missing	uncomplicated	community survey	2002-2008	180	176	Pf3D7_0810800	dhps	A613S	176	0	0	A	613	S	100	0	0	100	176	0	0	none	open
Iriemenam et al. - 2012 - Malaria Journal	22540158	2012	kisumu	kisumu	amplicon sequencing	missing	missing	uncomplicated	community survey	2008-2009	133	132	Pf3D7_0417200	dhfr	C50R	132	0	0	C	50	R	100	0	0	100	132	0	0	none	open
Iriemenam et al. - 2012 - Malaria Journal	22540158	2012	kisumu	kisumu	real time quantitative pcr	missing	missing	uncomplicated	community survey	2008-2009	133	133	Pf3D7_0417200	dhfr	N51I	3	130	0	N	51	I	2.3	97.7	0	100	3	130	0	none	open
Iriemenam et al. - 2012 - Malaria Journal	22540158	2012	kisumu	kisumu	real time quantitative pcr	missing	missing	uncomplicated	community survey	2008-2009	133	133	Pf3D7_0417200	dhfr	C59R	13	120	0	C	59	R	9.8	90.2	0	100	13	120	0	none	open
Iriemenam et al. - 2012 - Malaria Journal	22540158	2012	kisumu	kisumu	real time quantitative pcr	missing	missing	uncomplicated	community survey	2008-2009	133	133	Pf3D7_0417200	dhfr	S108N	0	133	0	S	108	N	0	100	0	100	0	133	0	none	open
Iriemenam et al. - 2012 - Malaria Journal	22540158	2012	kisumu	kisumu	real time quantitative pcr	missing	missing	uncomplicated	community survey	2008-2009	133	132	Pf3D7_0417200	dhfr	I164L	131	1	0	I	164	L	99.2	0.8	0	100	131	1	0	none	open
Iriemenam et al. - 2012 - Malaria Journal	22540158	2012	kisumu	kisumu	amplicon sequencing	missing	missing	uncomplicated	community survey	2008-2009	133	132	Pf3D7_0810800	dhps	S436A/F/H	124	8	0	S	436	H	93.9	6.1	0	100	124	8	0	none	open
Iriemenam et al. - 2012 - Malaria Journal	22540158	2012	kisumu	kisumu	real time quantitative pcr	missing	missing	uncomplicated	community survey	2008-2009	133	133	Pf3D7_0810800	dhps	A437G	0	133	0	A	437	G	0	100	0	100	0	133	0	none	open
Iriemenam et al. - 2012 - Malaria Journal	22540158	2012	kisumu	kisumu	real time quantitative pcr	missing	missing	uncomplicated	community survey	2008-2009	133	133	Pf3D7_0810800	dhps	K540E	1	132	0	K	540	E	0.8	99.2	0	100	1	132	0	none	open
Iriemenam et al. - 2012 - Malaria Journal	22540158	2012	kisumu	kisumu	amplicon sequencing	missing	missing	uncomplicated	community survey	2008-2009	133	131	Pf3D7_0810800	dhps	A581G	124	7	0	A	581	G	94.7	5.3	0	100	124	7	0	none	open
Iriemenam et al. - 2012 - Malaria Journal	22540158	2012	kisumu	kisumu	amplicon sequencing	missing	missing	uncomplicated	community survey	2008-2009	133	133	Pf3D7_0810800	dhps	A613S	133	0	0	A	613	S	100	0	0	100	133	0	0	none	open
Isozumi et al. - 2015 - Emerging Infectious Diseases	25695257	2015	homa bay	mbita	sanger	missing	missing	asymptomatic	community survey	2012	2918	499	Pf3D7_1343700	k13	M442V	498	1	0	M	442	V	99.8	0.2	0	100	498	1	0	none	open
Isozumi et al. - 2015 - Emerging Infectious Diseases	25695257	2015	homa bay	mbita	sanger	missing	missing	asymptomatic	community survey	2012	2918	499	Pf3D7_1343700	k13	N554S	498	1	0	N	554	S	99.8	0.2	0	100	498	1	0	none	open
Isozumi et al. - 2015 - Emerging Infectious Diseases	25695257	2015	homa bay	mbita	sanger	missing	missing	asymptomatic	community survey	2012	2918	499	Pf3D7_1343700	k13	A569S	499	0	0	A	569	S	100	0	0	100	499	0	0	none	open
Isozumi et al. - 2015 - Emerging Infectious Diseases	25695257	2015	homa bay	mbita	sanger	missing	missing	asymptomatic	community survey	2012	2918	499	Pf3D7_1343700	k13	A578S	494	5	0	A	578	S	99	1	0	100	494	5	0	none	open
Isozumi et al. - 2015 - Emerging Infectious Diseases	25695257	2015	homa bay	mbita	sanger	missing	missing	asymptomatic	community survey	2012	2918	499	Pf3D7_1343700	k13	C439C	497	2	0	C	439	C	99.6	0.4	0	100	497	2	0	none	open
Isozumi et al. - 2015 - Emerging Infectious Diseases	25695257	2015	homa bay	mbita	sanger	missing	missing	asymptomatic	community survey	2012	2918	499	Pf3D7_1343700	k13	S477S	498	1	0	S	477	S	99.8	0.2	0	100	498	1	0	none	open
Isozumi et al. - 2015 - Emerging Infectious Diseases	25695257	2015	homa bay	mbita	sanger	missing	missing	asymptomatic	community survey	2012	2918	499	Pf3D7_1343700	k13	Y500Y	498	1	0	Y	500	Y	99.8	0.2	0	100	498	1	0	none	open
Isozumi et al. - 2015 - Emerging Infectious Diseases	25695257	2015	homa bay	mbita	sanger	missing	missing	asymptomatic	community survey	2012	2918	499	Pf3D7_1343700	k13	N531N	499	0	0	N	531	N	100	0	0	100	499	0	0	none	open
Isozumi et al. - 2015 - Emerging Infectious Diseases	25695257	2015	homa bay	mbita	sanger	missing	missing	asymptomatic	community survey	2012	2918	499	Pf3D7_1343700	k13	G538G	496	3	0	G	538	G	99.4	0.6	0	100	496	3	0	none	open
Isozumi et al. - 2015 - Emerging Infectious Diseases	25695257	2015	homa bay	mbita	sanger	missing	missing	asymptomatic	community survey	2013	250	40	Pf3D7_1343700	k13	M442V	40	0	0	M	442	V	100	0	0	100	40	0	0	none	open
Isozumi et al. - 2015 - Emerging Infectious Diseases	25695257	2015	homa bay	mbita	sanger	missing	missing	asymptomatic	community survey	2013	250	40	Pf3D7_1343700	k13	N554S	40	0	0	N	554	S	100	0	0	100	40	0	0	none	open
Isozumi et al. - 2015 - Emerging Infectious Diseases	25695257	2015	homa bay	mbita	sanger	missing	missing	asymptomatic	community survey	2013	250	40	Pf3D7_1343700	k13	A569S	39	1	0	A	569	S	97.5	2.5	0	100	39	1	0	none	open
Isozumi et al. - 2015 - Emerging Infectious Diseases	25695257	2015	homa bay	mbita	sanger	missing	missing	asymptomatic	community survey	2013	250	40	Pf3D7_1343700	k13	A578S	40	0	0	A	578	S	100	0	0	100	40	0	0	none	open
Isozumi et al. - 2015 - Emerging Infectious Diseases	25695257	2015	homa bay	mbita	sanger	missing	missing	asymptomatic	community survey	2013	250	40	Pf3D7_1343700	k13	C439C	40	0	0	C	439	C	100	0	0	100	40	0	0	none	open
Isozumi et al. - 2015 - Emerging Infectious Diseases	25695257	2015	homa bay	mbita	sanger	missing	missing	asymptomatic	community survey	2013	250	40	Pf3D7_1343700	k13	S477S	40	0	0	S	477	S	100	0	0	100	40	0	0	none	open
Isozumi et al. - 2015 - Emerging Infectious Diseases	25695257	2015	homa bay	mbita	sanger	missing	missing	asymptomatic	community survey	2013	250	40	Pf3D7_1343700	k13	Y500Y	40	0	0	Y	500	Y	100	0	0	100	40	0	0	none	open
Isozumi et al. - 2015 - Emerging Infectious Diseases	25695257	2015	homa bay	mbita	sanger	missing	missing	asymptomatic	community survey	2013	250	40	Pf3D7_1343700	k13	N531N	39	1	0	N	531	N	97.5	2.5	0	100	39	1	0	none	open
Isozumi et al. - 2015 - Emerging Infectious Diseases	25695257	2015	homa bay	mbita	sanger	missing	missing	asymptomatic	community survey	2013	250	40	Pf3D7_1343700	k13	G538G	40	0	0	G	538	G	100	0	0	100	40	0	0	none	open
Jeang et al. - 2024 - Malaria Journal	38287365	2024	kombewa,kisii,kakamega,homa bay	kombewa,kisii,kakamega,homa bay	sanger	missing	missing	asymptomatic,uncomplicated	community survey	2018-2022	775	783	Pf3D7_1343700	k13	A582V	773	10	0	A	582	V	98.7	1.3	0	100	773	10	0	none	open
Jeang et al. - 2024 - Malaria Journal	38287365	2024	kombewa,kisii,kakamega,homa bay	kombewa,kisii,kakamega,homa bay	sanger	missing	missing	asymptomatic,uncomplicated	community survey	2018-2022	775	783	Pf3D7_1343700	k13	A578S	774	9	0	A	578	S	98.9	1.1	0	100	774	9	0	none	open
Jeang et al. - 2024 - Malaria Journal	38287365	2024	kombewa,kisii,kakamega,homa bay	kombewa,kisii,kakamega,homa bay	sanger	missing	missing	asymptomatic,uncomplicated	community survey	2018-2022	775	783	Pf3D7_1343700	k13	A675V	780	3	0	A	675	V	99.6	0.4	0	100	780	3	0	none	open
Jeang et al. - 2024 - Malaria Journal	38287365	2024	kombewa,kisii,kakamega,homa bay	kombewa,kisii,kakamega,homa bay	sanger	missing	missing	asymptomatic,uncomplicated	community survey	2018-2022	775	783	Pf3D7_1343700	k13	A569S	782	1	0	A	569	S	99.9	0.1	0	100	782	1	0	none	open
Jeang et al. - 2024 - Malaria Journal	38287365	2024	kombewa,kisii,kakamega,homa bay	kombewa,kisii,kakamega,homa bay	sanger	missing	missing	asymptomatic,uncomplicated	community survey	2018-2022	775	783	Pf3D7_1343700	k13	I646L	782	1	0	I	646	L	99.9	0.1	0	100	782	1	0	none	open
Jeang et al. - 2024 - Malaria Journal	38287365	2024	kombewa,kisii,kakamega,homa bay	kombewa,kisii,kakamega,homa bay	sanger	missing	missing	asymptomatic,uncomplicated	community survey	2018-2022	775	783	Pf3D7_1343700	k13	P667S	782	1	0	P	667	S	99.9	0.1	0	100	782	1	0	none	open
Jeang et al. - 2024 - Malaria Journal	38287365	2024	kombewa,kisii,kakamega,homa bay	kombewa,kisii,kakamega,homa bay	sanger	missing	missing	asymptomatic,uncomplicated	community survey	2018-2022	775	783	Pf3D7_1343700	k13	V637V	779	4	0	V	637	V	99.5	0.5	0	100	779	4	0	none	open
Jeang et al. - 2024 - Malaria Journal	38287365	2024	kombewa,kisii,kakamega,homa bay	kombewa,kisii,kakamega,homa bay	sanger	missing	missing	asymptomatic,uncomplicated	community survey	2018-2022	775	783	Pf3D7_1343700	k13	G690G	780	3	0	G	690	G	99.6	0.4	0	100	780	3	0	none	open
Jeang et al. - 2024 - Malaria Journal	38287365	2024	kombewa,kisii,kakamega,homa bay	kombewa,kisii,kakamega,homa bay	sanger	missing	missing	asymptomatic,uncomplicated	community survey	2018-2022	775	783	Pf3D7_1343700	k13	G533G	779	4	0	G	533	G	99.5	0.5	0	100	779	4	0	none	open
Jeang et al. - 2024 - Malaria Journal	38287365	2024	kombewa,kisii,kakamega,homa bay	kombewa,kisii,kakamega,homa bay	sanger	missing	missing	asymptomatic,uncomplicated	community survey	2018-2022	775	783	Pf3D7_1343700	k13	H560H	782	1	0	H	560	H	99.9	0.1	0	100	782	1	0	none	open
Jeang et al. - 2024 - Malaria Journal	38287365	2024	kombewa,kisii,kakamega,homa bay	kombewa,kisii,kakamega,homa bay	sanger	missing	missing	asymptomatic,uncomplicated	community survey	2018-2022	775	783	Pf3D7_1343700	k13	P655P	782	1	0	P	655	P	99.9	0.1	0	100	782	1	0	none	open
Jeang et al. - 2024 - Malaria Journal	38287365	2024	kombewa,kisii,kakamega,homa bay	kombewa,kisii,kakamega,homa bay	sanger	missing	missing	asymptomatic,uncomplicated	community survey	2018-2022	775	783	Pf3D7_1343700	k13	C469C	781	2	0	C	469	C	99.7	0.3	0	100	781	2	0	none	open
Jeang et al. - 2024 - Malaria Journal	38287365	2024	kombewa,kisii,kakamega,homa bay	kombewa,kisii,kakamega,homa bay	sanger	missing	missing	asymptomatic,uncomplicated	community survey	2018-2022	775	783	Pf3D7_1343700	k13	T535T	782	1	0	T	535	T	99.9	0.1	0	100	782	1	0	none	open
Jeang et al. - 2024 - Malaria Journal	38287365	2024	kombewa,kisii,kakamega,homa bay	kombewa,kisii,kakamega,homa bay	sanger	missing	missing	asymptomatic,uncomplicated	community survey	2018-2022	775	783	Pf3D7_1343700	k13	E643E	782	1	0	E	643	E	99.9	0.1	0	100	782	1	0	none	open
Juma et al. - 2014 - Malaria Journal	24989984	2014	kisumu	missing	sanger	>0.5	years	uncomplicated	clinic	2008	missing	47	Pf3D7_0417200	dhfr	A16V	47	0	0	A	16	V	100	0	0	100	47	0	0	none	open
Juma et al. - 2014 - Malaria Journal	24989984	2014	kisumu	missing	sanger	>0.5	years	uncomplicated	clinic	2009	missing	62	Pf3D7_0417200	dhfr	A16V	62	0	0	A	16	V	100	0	0	100	62	0	0	none	open
Juma et al. - 2014 - Malaria Journal	24989984	2014	kisumu	missing	sanger	>0.5	years	uncomplicated	clinic	2010	missing	46	Pf3D7_0417200	dhfr	A16V	46	0	0	A	16	V	100	0	0	100	46	0	0	none	open
Juma et al. - 2014 - Malaria Journal	24989984	2014	kisumu	missing	sanger	>0.5	years	uncomplicated	clinic	2011	missing	55	Pf3D7_0417200	dhfr	A16V	55	0	0	A	16	V	100	0	0	100	55	0	0	none	open
Juma et al. - 2014 - Malaria Journal	24989984	2014	kisumu	missing	sanger	>0.5	years	uncomplicated	clinic	2012	missing	56	Pf3D7_0417200	dhfr	A16V	56	0	0	A	16	V	100	0	0	100	56	0	0	none	open
Juma et al. - 2014 - Malaria Journal	24989984	2014	kisumu	missing	sanger	>0.5	years	uncomplicated	clinic	2008	missing	49	Pf3D7_0417200	dhfr	C50R	49	0	0	C	50	R	100	0	0	100	49	0	0	none	open
Juma et al. - 2014 - Malaria Journal	24989984	2014	kisumu	missing	sanger	>0.5	years	uncomplicated	clinic	2009	missing	66	Pf3D7_0417200	dhfr	C50R	66	0	0	C	50	R	100	0	0	100	66	0	0	none	open
Juma et al. - 2014 - Malaria Journal	24989984	2014	kisumu	missing	sanger	>0.5	years	uncomplicated	clinic	2010	missing	54	Pf3D7_0417200	dhfr	C50R	54	0	0	C	50	R	100	0	0	100	54	0	0	none	open
Juma et al. - 2014 - Malaria Journal	24989984	2014	kisumu	missing	sanger	>0.5	years	uncomplicated	clinic	2011	missing	60	Pf3D7_0417200	dhfr	C50R	60	0	0	C	50	R	100	0	0	100	60	0	0	none	open
Juma et al. - 2014 - Malaria Journal	24989984	2014	kisumu	missing	sanger	>0.5	years	uncomplicated	clinic	2012	missing	60	Pf3D7_0417200	dhfr	C50R	60	0	0	C	50	R	100	0	0	100	60	0	0	none	open
Juma et al. - 2014 - Malaria Journal	24989984	2014	kisumu	missing	sanger	>0.5	years	uncomplicated	clinic	2008	missing	48	Pf3D7_0417200	dhfr	N51I	2	44	2	N	51	I	4.2	91.7	4.2	100	2	44	2	none	open
Juma et al. - 2014 - Malaria Journal	24989984	2014	kisumu	missing	sanger	>0.5	years	uncomplicated	clinic	2009	missing	66	Pf3D7_0417200	dhfr	N51I	1	64	1	N	51	I	1.5	97	1.5	100	1	64	1	none	open
Juma et al. - 2014 - Malaria Journal	24989984	2014	kisumu	missing	sanger	>0.5	years	uncomplicated	clinic	2010	missing	54	Pf3D7_0417200	dhfr	N51I	1	51	2	N	51	I	1.9	94.4	3.7	100	1	51	2	none	open
Juma et al. - 2014 - Malaria Journal	24989984	2014	kisumu	missing	sanger	>0.5	years	uncomplicated	clinic	2011	missing	60	Pf3D7_0417200	dhfr	N51I	0	60	0	N	51	I	0	100	0	100	0	60	0	none	open
Juma et al. - 2014 - Malaria Journal	24989984	2014	kisumu	missing	sanger	>0.5	years	uncomplicated	clinic	2012	missing	60	Pf3D7_0417200	dhfr	N51I	0	60	0	N	51	I	0	100	0	100	0	60	0	none	open
Juma et al. - 2014 - Malaria Journal	24989984	2014	kisumu	missing	sanger	>0.5	years	uncomplicated	clinic	2008	missing	49	Pf3D7_0417200	dhfr	C59R	1	42	6	C	59	R	2	85.7	12.2	100	1	42	6	none	open
Juma et al. - 2014 - Malaria Journal	24989984	2014	kisumu	missing	sanger	>0.5	years	uncomplicated	clinic	2009	missing	65	Pf3D7_0417200	dhfr	C59R	5	58	2	C	59	R	7.7	89.2	3.1	100	5	58	2	none	open
Juma et al. - 2014 - Malaria Journal	24989984	2014	kisumu	missing	sanger	>0.5	years	uncomplicated	clinic	2010	missing	54	Pf3D7_0417200	dhfr	C59R	0	53	1	C	59	R	0	98.1	1.9	100	0	53	1	none	open
Juma et al. - 2014 - Malaria Journal	24989984	2014	kisumu	missing	sanger	>0.5	years	uncomplicated	clinic	2011	missing	60	Pf3D7_0417200	dhfr	C59R	2	57	1	C	59	R	3.3	95	1.7	100	2	57	1	none	open
Juma et al. - 2014 - Malaria Journal	24989984	2014	kisumu	missing	sanger	>0.5	years	uncomplicated	clinic	2012	missing	83	Pf3D7_0417200	dhfr	C59R	25	57	1	C	59	R	30.1	68.7	1.2	100	25	57	1	none	open
Juma et al. - 2014 - Malaria Journal	24989984	2014	kisumu	missing	sanger	>0.5	years	uncomplicated	clinic	2008	missing	49	Pf3D7_0417200	dhfr	S108N	0	49	0	S	108	N	0	100	0	100	0	49	0	none	open
Juma et al. - 2014 - Malaria Journal	24989984	2014	kisumu	missing	sanger	>0.5	years	uncomplicated	clinic	2009	missing	68	Pf3D7_0417200	dhfr	S108N	1	67	0	S	108	N	1.5	98.5	0	100	1	67	0	none	open
Juma et al. - 2014 - Malaria Journal	24989984	2014	kisumu	missing	sanger	>0.5	years	uncomplicated	clinic	2010	missing	56	Pf3D7_0417200	dhfr	S108N	0	56	0	S	108	N	0	100	0	100	0	56	0	none	open
Juma et al. - 2014 - Malaria Journal	24989984	2014	kisumu	missing	sanger	>0.5	years	uncomplicated	clinic	2011	missing	62	Pf3D7_0417200	dhfr	S108N	0	62	0	S	108	N	0	100	0	100	0	62	0	none	open
Juma et al. - 2014 - Malaria Journal	24989984	2014	kisumu	missing	sanger	>0.5	years	uncomplicated	clinic	2012	missing	62	Pf3D7_0417200	dhfr	S108N	0	62	0	S	108	N	0	100	0	100	0	62	0	none	open
Juma et al. - 2014 - Malaria Journal	24989984	2014	kisumu	missing	sanger	>0.5	years	uncomplicated	clinic	2008	missing	53	Pf3D7_0417200	dhfr	I164L	52	1	0	I	164	L	98.1	1.9	0	100	52	1	0	none	open
Juma et al. - 2014 - Malaria Journal	24989984	2014	kisumu	missing	sanger	>0.5	years	uncomplicated	clinic	2009	missing	69	Pf3D7_0417200	dhfr	I164L	69	0	0	I	164	L	100	0	0	100	69	0	0	none	open
Juma et al. - 2014 - Malaria Journal	24989984	2014	kisumu	missing	sanger	>0.5	years	uncomplicated	clinic	2010	missing	60	Pf3D7_0417200	dhfr	I164L	60	0	0	I	164	L	100	0	0	100	60	0	0	none	open
Juma et al. - 2014 - Malaria Journal	24989984	2014	kisumu	missing	sanger	>0.5	years	uncomplicated	clinic	2011	missing	64	Pf3D7_0417200	dhfr	I164L	64	0	0	I	164	L	100	0	0	100	64	0	0	none	open
Juma et al. - 2014 - Malaria Journal	24989984	2014	kisumu	missing	sanger	>0.5	years	uncomplicated	clinic	2012	missing	60	Pf3D7_0417200	dhfr	I164L	57	2	1	I	164	L	95	3.3	1.7	100	57	2	1	none	open
Juma et al. - 2014 - Malaria Journal	24989984	2014	kisii	missing	sanger	>0.5	years	uncomplicated	clinic	2008	missing	26	Pf3D7_0417200	dhfr	A16V	26	0	0	A	16	V	100	0	0	100	26	0	0	none	open
Juma et al. - 2014 - Malaria Journal	24989984	2014	kisii	missing	sanger	>0.5	years	uncomplicated	clinic	2009	missing	36	Pf3D7_0417200	dhfr	A16V	36	0	0	A	16	V	100	0	0	100	36	0	0	none	open
Juma et al. - 2014 - Malaria Journal	24989984	2014	kisii	missing	sanger	>0.5	years	uncomplicated	clinic	2010	missing	29	Pf3D7_0417200	dhfr	A16V	29	0	0	A	16	V	100	0	0	100	29	0	0	none	open
Juma et al. - 2014 - Malaria Journal	24989984	2014	kisii	missing	sanger	>0.5	years	uncomplicated	clinic	2011	missing	33	Pf3D7_0417200	dhfr	A16V	33	0	0	A	16	V	100	0	0	100	33	0	0	none	open
Juma et al. - 2014 - Malaria Journal	24989984	2014	kisii	missing	sanger	>0.5	years	uncomplicated	clinic	2012	missing	28	Pf3D7_0417200	dhfr	A16V	28	0	0	A	16	V	100	0	0	100	28	0	0	none	open
Juma et al. - 2014 - Malaria Journal	24989984	2014	kisii	missing	sanger	>0.5	years	uncomplicated	clinic	2008	missing	28	Pf3D7_0417200	dhfr	C50R	28	0	0	C	50	R	100	0	0	100	28	0	0	none	open
Juma et al. - 2014 - Malaria Journal	24989984	2014	kisii	missing	sanger	>0.5	years	uncomplicated	clinic	2009	missing	36	Pf3D7_0417200	dhfr	C50R	36	0	0	C	50	R	100	0	0	100	36	0	0	none	open
Juma et al. - 2014 - Malaria Journal	24989984	2014	kisii	missing	sanger	>0.5	years	uncomplicated	clinic	2010	missing	30	Pf3D7_0417200	dhfr	C50R	30	0	0	C	50	R	100	0	0	100	30	0	0	none	open
Juma et al. - 2014 - Malaria Journal	24989984	2014	kisii	missing	sanger	>0.5	years	uncomplicated	clinic	2011	missing	33	Pf3D7_0417200	dhfr	C50R	33	0	0	C	50	R	100	0	0	100	33	0	0	none	open
Juma et al. - 2014 - Malaria Journal	24989984	2014	kisii	missing	sanger	>0.5	years	uncomplicated	clinic	2012	missing	28	Pf3D7_0417200	dhfr	C50R	28	0	0	C	50	R	100	0	0	100	28	0	0	none	open
Juma et al. - 2014 - Malaria Journal	24989984	2014	kisii	missing	sanger	>0.5	years	uncomplicated	clinic	2008	missing	28	Pf3D7_0417200	dhfr	N51I	1	27	0	N	51	I	3.6	96.4	0	100	1	27	0	none	open
Juma et al. - 2014 - Malaria Journal	24989984	2014	kisii	missing	sanger	>0.5	years	uncomplicated	clinic	2009	missing	36	Pf3D7_0417200	dhfr	N51I	0	36	0	N	51	I	0	100	0	100	0	36	0	none	open
Juma et al. - 2014 - Malaria Journal	24989984	2014	kisii	missing	sanger	>0.5	years	uncomplicated	clinic	2010	missing	30	Pf3D7_0417200	dhfr	N51I	1	28	1	N	51	I	3.3	93.3	3.3	100	1	28	1	none	open
Juma et al. - 2014 - Malaria Journal	24989984	2014	kisii	missing	sanger	>0.5	years	uncomplicated	clinic	2011	missing	35	Pf3D7_0417200	dhfr	N51I	1	33	1	N	51	I	2.9	94.3	2.9	100	1	33	1	none	open
Juma et al. - 2014 - Malaria Journal	24989984	2014	kisii	missing	sanger	>0.5	years	uncomplicated	clinic	2012	missing	28	Pf3D7_0417200	dhfr	N51I	0	28	0	N	51	I	0	100	0	100	0	28	0	none	open
Juma et al. - 2014 - Malaria Journal	24989984	2014	kisii	missing	sanger	>0.5	years	uncomplicated	clinic	2008	missing	28	Pf3D7_0417200	dhfr	C59R	2	24	2	C	59	R	7.1	85.7	7.1	100	2	24	2	none	open
Juma et al. - 2014 - Malaria Journal	24989984	2014	kisii	missing	sanger	>0.5	years	uncomplicated	clinic	2009	missing	35	Pf3D7_0417200	dhfr	C59R	2	30	3	C	59	R	5.7	85.7	8.6	100	2	30	3	none	open
Juma et al. - 2014 - Malaria Journal	24989984	2014	kisii	missing	sanger	>0.5	years	uncomplicated	clinic	2010	missing	30	Pf3D7_0417200	dhfr	C59R	3	26	1	C	59	R	10	86.7	3.3	100	3	26	1	none	open
Juma et al. - 2014 - Malaria Journal	24989984	2014	kisii	missing	sanger	>0.5	years	uncomplicated	clinic	2011	missing	33	Pf3D7_0417200	dhfr	C59R	6	24	3	C	59	R	18.2	72.7	9.1	100	6	24	3	none	open
Juma et al. - 2014 - Malaria Journal	24989984	2014	kisii	missing	sanger	>0.5	years	uncomplicated	clinic	2012	missing	28	Pf3D7_0417200	dhfr	C59R	4	23	1	C	59	R	14.3	82.1	3.6	100	4	23	1	none	open
Juma et al. - 2014 - Malaria Journal	24989984	2014	kisii	missing	sanger	>0.5	years	uncomplicated	clinic	2008	missing	28	Pf3D7_0417200	dhfr	S108N	0	28	0	S	108	N	0	100	0	100	0	28	0	none	open
Juma et al. - 2014 - Malaria Journal	24989984	2014	kisii	missing	sanger	>0.5	years	uncomplicated	clinic	2009	missing	36	Pf3D7_0417200	dhfr	S108N	0	36	0	S	108	N	0	100	0	100	0	36	0	none	open
Juma et al. - 2014 - Malaria Journal	24989984	2014	kisii	missing	sanger	>0.5	years	uncomplicated	clinic	2010	missing	30	Pf3D7_0417200	dhfr	S108N	0	30	0	S	108	N	0	100	0	100	0	30	0	none	open
Juma et al. - 2014 - Malaria Journal	24989984	2014	kisii	missing	sanger	>0.5	years	uncomplicated	clinic	2011	missing	33	Pf3D7_0417200	dhfr	S108N	0	33	0	S	108	N	0	100	0	100	0	33	0	none	open
Juma et al. - 2014 - Malaria Journal	24989984	2014	kisii	missing	sanger	>0.5	years	uncomplicated	clinic	2012	missing	29	Pf3D7_0417200	dhfr	S108N	0	29	0	S	108	N	0	100	0	100	0	29	0	none	open
Juma et al. - 2014 - Malaria Journal	24989984	2014	kisii	missing	sanger	>0.5	years	uncomplicated	clinic	2008	missing	29	Pf3D7_0417200	dhfr	I164L	28	0	1	I	164	L	96.6	0	3.4	100	28	0	1	none	open
Juma et al. - 2014 - Malaria Journal	24989984	2014	kisii	missing	sanger	>0.5	years	uncomplicated	clinic	2009	missing	36	Pf3D7_0417200	dhfr	I164L	35	1	0	I	164	L	97.2	2.8	0	100	35	1	0	none	open
Juma et al. - 2014 - Malaria Journal	24989984	2014	kisii	missing	sanger	>0.5	years	uncomplicated	clinic	2010	missing	30	Pf3D7_0417200	dhfr	I164L	29	1	0	I	164	L	96.7	3.3	0	100	29	1	0	none	open
Juma et al. - 2014 - Malaria Journal	24989984	2014	kisii	missing	sanger	>0.5	years	uncomplicated	clinic	2011	missing	33	Pf3D7_0417200	dhfr	I164L	33	0	0	I	164	L	100	0	0	100	33	0	0	none	open
Juma et al. - 2014 - Malaria Journal	24989984	2014	kisii	missing	sanger	>0.5	years	uncomplicated	clinic	2012	missing	30	Pf3D7_0417200	dhfr	I164L	30	0	0	I	164	L	100	0	0	100	30	0	0	none	open
Juma et al. - 2014 - Malaria Journal	24989984	2014	kericho	missing	sanger	>0.5	years	uncomplicated	clinic	2008	missing	19	Pf3D7_0417200	dhfr	A16V	19	0	0	A	16	V	100	0	0	100	19	0	0	none	open
Juma et al. - 2014 - Malaria Journal	24989984	2014	kericho	missing	sanger	>0.5	years	uncomplicated	clinic	2009	missing	21	Pf3D7_0417200	dhfr	A16V	21	0	0	A	16	V	100	0	0	100	21	0	0	none	open
Juma et al. - 2014 - Malaria Journal	24989984	2014	kericho	missing	sanger	>0.5	years	uncomplicated	clinic	2010	missing	20	Pf3D7_0417200	dhfr	A16V	20	0	0	A	16	V	100	0	0	100	20	0	0	none	open
Juma et al. - 2014 - Malaria Journal	24989984	2014	kericho	missing	sanger	>0.5	years	uncomplicated	clinic	2011	missing	15	Pf3D7_0417200	dhfr	A16V	15	0	0	A	16	V	100	0	0	100	15	0	0	none	open
Juma et al. - 2014 - Malaria Journal	24989984	2014	kericho	missing	sanger	>0.5	years	uncomplicated	clinic	2012	missing	18	Pf3D7_0417200	dhfr	A16V	18	0	0	A	16	V	100	0	0	100	18	0	0	none	open
Juma et al. - 2014 - Malaria Journal	24989984	2014	kericho	missing	sanger	>0.5	years	uncomplicated	clinic	2008	missing	19	Pf3D7_0417200	dhfr	C50R	19	0	0	C	50	R	100	0	0	100	19	0	0	none	open
Juma et al. - 2014 - Malaria Journal	24989984	2014	kericho	missing	sanger	>0.5	years	uncomplicated	clinic	2009	missing	21	Pf3D7_0417200	dhfr	C50R	21	0	0	C	50	R	100	0	0	100	21	0	0	none	open
Juma et al. - 2014 - Malaria Journal	24989984	2014	kericho	missing	sanger	>0.5	years	uncomplicated	clinic	2010	missing	20	Pf3D7_0417200	dhfr	C50R	20	0	0	C	50	R	100	0	0	100	20	0	0	none	open
Juma et al. - 2014 - Malaria Journal	24989984	2014	kericho	missing	sanger	>0.5	years	uncomplicated	clinic	2011	missing	15	Pf3D7_0417200	dhfr	C50R	15	0	0	C	50	R	100	0	0	100	15	0	0	none	open
Juma et al. - 2014 - Malaria Journal	24989984	2014	kericho	missing	sanger	>0.5	years	uncomplicated	clinic	2012	missing	18	Pf3D7_0417200	dhfr	C50R	18	0	0	C	50	R	100	0	0	100	18	0	0	none	open
Juma et al. - 2014 - Malaria Journal	24989984	2014	kericho	missing	sanger	>0.5	years	uncomplicated	clinic	2008	missing	19	Pf3D7_0417200	dhfr	N51I	0	19	0	N	51	I	0	100	0	100	0	19	0	none	open
Juma et al. - 2014 - Malaria Journal	24989984	2014	kericho	missing	sanger	>0.5	years	uncomplicated	clinic	2009	missing	21	Pf3D7_0417200	dhfr	N51I	0	21	0	N	51	I	0	100	0	100	0	21	0	none	open
Juma et al. - 2014 - Malaria Journal	24989984	2014	kericho	missing	sanger	>0.5	years	uncomplicated	clinic	2010	missing	20	Pf3D7_0417200	dhfr	N51I	2	18	0	N	51	I	10	90	0	100	2	18	0	none	open
Juma et al. - 2014 - Malaria Journal	24989984	2014	kericho	missing	sanger	>0.5	years	uncomplicated	clinic	2011	missing	15	Pf3D7_0417200	dhfr	N51I	0	15	0	N	51	I	0	100	0	100	0	15	0	none	open
Juma et al. - 2014 - Malaria Journal	24989984	2014	kericho	missing	sanger	>0.5	years	uncomplicated	clinic	2012	missing	18	Pf3D7_0417200	dhfr	N51I	0	18	0	N	51	I	0	100	0	100	0	18	0	none	open
Juma et al. - 2014 - Malaria Journal	24989984	2014	kericho	missing	sanger	>0.5	years	uncomplicated	clinic	2008	missing	19	Pf3D7_0417200	dhfr	C59R	0	12	7	C	59	R	0	63.2	36.8	100	0	12	7	none	open
Juma et al. - 2014 - Malaria Journal	24989984	2014	kericho	missing	sanger	>0.5	years	uncomplicated	clinic	2009	missing	8	Pf3D7_0417200	dhfr	C59R	2	3	3	C	59	R	25	37.5	37.5	100	2	3	3	none	open
Juma et al. - 2014 - Malaria Journal	24989984	2014	kericho	missing	sanger	>0.5	years	uncomplicated	clinic	2010	missing	18	Pf3D7_0417200	dhfr	C59R	1	16	1	C	59	R	5.6	88.9	5.6	100	1	16	1	none	open
Juma et al. - 2014 - Malaria Journal	24989984	2014	kericho	missing	sanger	>0.5	years	uncomplicated	clinic	2011	missing	15	Pf3D7_0417200	dhfr	C59R	1	13	1	C	59	R	6.7	86.7	6.7	100	1	13	1	none	open
Juma et al. - 2014 - Malaria Journal	24989984	2014	kericho	missing	sanger	>0.5	years	uncomplicated	clinic	2012	missing	18	Pf3D7_0417200	dhfr	C59R	2	13	3	C	59	R	11.1	72.2	16.7	100	2	13	3	none	open
Juma et al. - 2014 - Malaria Journal	24989984	2014	kericho	missing	sanger	>0.5	years	uncomplicated	clinic	2008	missing	19	Pf3D7_0417200	dhfr	S108N	0	19	0	S	108	N	0	100	0	100	0	19	0	none	open
Juma et al. - 2014 - Malaria Journal	24989984	2014	kericho	missing	sanger	>0.5	years	uncomplicated	clinic	2009	missing	21	Pf3D7_0417200	dhfr	S108N	0	21	0	S	108	N	0	100	0	100	0	21	0	none	open
Juma et al. - 2014 - Malaria Journal	24989984	2014	kericho	missing	sanger	>0.5	years	uncomplicated	clinic	2010	missing	20	Pf3D7_0417200	dhfr	S108N	2	18	0	S	108	N	10	90	0	100	2	18	0	none	open
Juma et al. - 2014 - Malaria Journal	24989984	2014	kericho	missing	sanger	>0.5	years	uncomplicated	clinic	2011	missing	16	Pf3D7_0417200	dhfr	S108N	0	16	0	S	108	N	0	100	0	100	0	16	0	none	open
Juma et al. - 2014 - Malaria Journal	24989984	2014	kericho	missing	sanger	>0.5	years	uncomplicated	clinic	2012	missing	18	Pf3D7_0417200	dhfr	S108N	0	18	0	S	108	N	0	100	0	100	0	18	0	none	open
Juma et al. - 2014 - Malaria Journal	24989984	2014	kericho	missing	sanger	>0.5	years	uncomplicated	clinic	2008	missing	19	Pf3D7_0417200	dhfr	I164L	19	0	0	I	164	L	100	0	0	100	19	0	0	none	open
Juma et al. - 2014 - Malaria Journal	24989984	2014	kericho	missing	sanger	>0.5	years	uncomplicated	clinic	2009	missing	21	Pf3D7_0417200	dhfr	I164L	21	0	0	I	164	L	100	0	0	100	21	0	0	none	open
Juma et al. - 2014 - Malaria Journal	24989984	2014	kericho	missing	sanger	>0.5	years	uncomplicated	clinic	2010	missing	20	Pf3D7_0417200	dhfr	I164L	20	0	0	I	164	L	100	0	0	100	20	0	0	none	open
Juma et al. - 2014 - Malaria Journal	24989984	2014	kericho	missing	sanger	>0.5	years	uncomplicated	clinic	2011	missing	15	Pf3D7_0417200	dhfr	I164L	15	0	0	I	164	L	100	0	0	100	15	0	0	none	open
Juma et al. - 2014 - Malaria Journal	24989984	2014	kericho	missing	sanger	>0.5	years	uncomplicated	clinic	2012	missing	18	Pf3D7_0417200	dhfr	I164L	18	0	0	I	164	L	100	0	0	100	18	0	0	none	open
Juma et al. - 2014 - Malaria Journal	24989984	2014	malindi	missing	sanger	>0.5	years	uncomplicated	clinic	2010	missing	25	Pf3D7_0417200	dhfr	A16V	25	0	0	A	16	V	100	0	0	100	25	0	0	none	open
Juma et al. - 2014 - Malaria Journal	24989984	2014	malindi	missing	sanger	>0.5	years	uncomplicated	clinic	2011	missing	22	Pf3D7_0417200	dhfr	A16V	22	0	0	A	16	V	100	0	0	100	22	0	0	none	open
Juma et al. - 2014 - Malaria Journal	24989984	2014	malindi	missing	sanger	>0.5	years	uncomplicated	clinic	2012	missing	52	Pf3D7_0417200	dhfr	A16V	52	0	0	A	16	V	100	0	0	100	52	0	0	none	open
Juma et al. - 2014 - Malaria Journal	24989984	2014	malindi	missing	sanger	>0.5	years	uncomplicated	clinic	2010	missing	29	Pf3D7_0417200	dhfr	C50R	29	0	0	C	50	R	100	0	0	100	29	0	0	none	open
Juma et al. - 2014 - Malaria Journal	24989984	2014	malindi	missing	sanger	>0.5	years	uncomplicated	clinic	2011	missing	22	Pf3D7_0417200	dhfr	C50R	22	0	0	C	50	R	100	0	0	100	22	0	0	none	open
Juma et al. - 2014 - Malaria Journal	24989984	2014	malindi	missing	sanger	>0.5	years	uncomplicated	clinic	2012	missing	52	Pf3D7_0417200	dhfr	C50R	52	0	0	C	50	R	100	0	0	100	52	0	0	none	open
Juma et al. - 2014 - Malaria Journal	24989984	2014	malindi	missing	sanger	>0.5	years	uncomplicated	clinic	2010	missing	29	Pf3D7_0417200	dhfr	N51I	2	26	1	N	51	I	6.9	89.7	3.4	100	2	26	1	none	open
Juma et al. - 2014 - Malaria Journal	24989984	2014	malindi	missing	sanger	>0.5	years	uncomplicated	clinic	2011	missing	22	Pf3D7_0417200	dhfr	N51I	4	17	1	N	51	I	18.2	77.3	4.5	100	4	17	1	none	open
Juma et al. - 2014 - Malaria Journal	24989984	2014	malindi	missing	sanger	>0.5	years	uncomplicated	clinic	2012	missing	52	Pf3D7_0417200	dhfr	N51I	5	47	0	N	51	I	9.6	90.4	0	100	5	47	0	none	open
Juma et al. - 2014 - Malaria Journal	24989984	2014	malindi	missing	sanger	>0.5	years	uncomplicated	clinic	2010	missing	29	Pf3D7_0417200	dhfr	C59R	1	27	1	C	59	R	3.4	93.1	3.4	100	1	27	1	none	open
Juma et al. - 2014 - Malaria Journal	24989984	2014	malindi	missing	sanger	>0.5	years	uncomplicated	clinic	2011	missing	22	Pf3D7_0417200	dhfr	C59R	6	15	1	C	59	R	27.3	68.2	4.5	100	6	15	1	none	open
Juma et al. - 2014 - Malaria Journal	24989984	2014	malindi	missing	sanger	>0.5	years	uncomplicated	clinic	2012	missing	52	Pf3D7_0417200	dhfr	C59R	18	31	3	C	59	R	34.6	59.6	5.8	100	18	31	3	none	open
Juma et al. - 2014 - Malaria Journal	24989984	2014	malindi	missing	sanger	>0.5	years	uncomplicated	clinic	2010	missing	29	Pf3D7_0417200	dhfr	S108N	0	29	0	S	108	N	0	100	0	100	0	29	0	none	open
Juma et al. - 2014 - Malaria Journal	24989984	2014	malindi	missing	sanger	>0.5	years	uncomplicated	clinic	2011	missing	22	Pf3D7_0417200	dhfr	S108N	4	18	0	S	108	N	18.2	81.8	0	100	4	18	0	none	open
Juma et al. - 2014 - Malaria Journal	24989984	2014	malindi	missing	sanger	>0.5	years	uncomplicated	clinic	2012	missing	52	Pf3D7_0417200	dhfr	S108N	2	50	0	S	108	N	3.8	96.2	0	100	2	50	0	none	open
Juma et al. - 2014 - Malaria Journal	24989984	2014	malindi	missing	sanger	>0.5	years	uncomplicated	clinic	2010	missing	29	Pf3D7_0417200	dhfr	I164L	29	0	0	I	164	L	100	0	0	100	29	0	0	none	open
Juma et al. - 2014 - Malaria Journal	24989984	2014	malindi	missing	sanger	>0.5	years	uncomplicated	clinic	2011	missing	22	Pf3D7_0417200	dhfr	I164L	22	0	0	I	164	L	100	0	0	100	22	0	0	none	open
Juma et al. - 2014 - Malaria Journal	24989984	2014	malindi	missing	sanger	>0.5	years	uncomplicated	clinic	2012	missing	52	Pf3D7_0417200	dhfr	I164L	52	0	0	I	164	L	100	0	0	100	52	0	0	none	open
Juma et al. - 2014 - Malaria Journal	24989984	2014	kisumu	missing	sanger	>0.5	years	uncomplicated	clinic	2008	missing	81	Pf3D7_0810800	dhps	S436A/F/H	80	0	1	S	436	H	98.8	0	1.2	100	80	0	1	none	open
Juma et al. - 2014 - Malaria Journal	24989984	2014	kisumu	missing	sanger	>0.5	years	uncomplicated	clinic	2009	missing	76	Pf3D7_0810800	dhps	S436A/F/H	76	0	0	S	436	H	100	0	0	100	76	0	0	none	open
Juma et al. - 2014 - Malaria Journal	24989984	2014	kisumu	missing	sanger	>0.5	years	uncomplicated	clinic	2010	missing	54	Pf3D7_0810800	dhps	S436A/F/H	54	0	0	S	436	H	100	0	0	100	54	0	0	none	open
Juma et al. - 2014 - Malaria Journal	24989984	2014	kisumu	missing	sanger	>0.5	years	uncomplicated	clinic	2011	missing	24	Pf3D7_0810800	dhps	S436A/F/H	24	0	0	S	436	H	100	0	0	100	24	0	0	none	open
Juma et al. - 2014 - Malaria Journal	24989984	2014	kisumu	missing	sanger	>0.5	years	uncomplicated	clinic	2012	missing	22	Pf3D7_0810800	dhps	S436A/F/H	22	0	0	S	436	H	100	0	0	100	22	0	0	none	open
Juma et al. - 2014 - Malaria Journal	24989984	2014	kisumu	missing	sanger	>0.5	years	uncomplicated	clinic	2008	missing	82	Pf3D7_0810800	dhps	A437G	1	81	0	A	437	G	1.2	98.8	0	100	1	81	0	none	open
Juma et al. - 2014 - Malaria Journal	24989984	2014	kisumu	missing	sanger	>0.5	years	uncomplicated	clinic	2009	missing	81	Pf3D7_0810800	dhps	A437G	2	78	1	A	437	G	2.5	96.3	1.2	100	2	78	1	none	open
Juma et al. - 2014 - Malaria Journal	24989984	2014	kisumu	missing	sanger	>0.5	years	uncomplicated	clinic	2010	missing	55	Pf3D7_0810800	dhps	A437G	1	54	0	A	437	G	1.8	98.2	0	100	1	54	0	none	open
Juma et al. - 2014 - Malaria Journal	24989984	2014	kisumu	missing	sanger	>0.5	years	uncomplicated	clinic	2011	missing	28	Pf3D7_0810800	dhps	A437G	0	28	0	A	437	G	0	100	0	100	0	28	0	none	open
Juma et al. - 2014 - Malaria Journal	24989984	2014	kisumu	missing	sanger	>0.5	years	uncomplicated	clinic	2012	missing	23	Pf3D7_0810800	dhps	A437G	0	23	0	A	437	G	0	100	0	100	0	23	0	none	open
Juma et al. - 2014 - Malaria Journal	24989984	2014	kisumu	missing	sanger	>0.5	years	uncomplicated	clinic	2008	missing	82	Pf3D7_0810800	dhps	K540E	7	74	1	K	540	E	8.5	90.2	1.2	100	7	74	1	none	open
Juma et al. - 2014 - Malaria Journal	24989984	2014	kisumu	missing	sanger	>0.5	years	uncomplicated	clinic	2009	missing	80	Pf3D7_0810800	dhps	K540E	6	71	3	K	540	E	7.5	88.8	3.8	100	6	71	3	none	open
Juma et al. - 2014 - Malaria Journal	24989984	2014	kisumu	missing	sanger	>0.5	years	uncomplicated	clinic	2010	missing	55	Pf3D7_0810800	dhps	K540E	4	51	0	K	540	E	7.3	92.7	0	100	4	51	0	none	open
Juma et al. - 2014 - Malaria Journal	24989984	2014	kisumu	missing	sanger	>0.5	years	uncomplicated	clinic	2011	missing	34	Pf3D7_0810800	dhps	K540E	4	30	0	K	540	E	11.8	88.2	0	100	4	30	0	none	open
Juma et al. - 2014 - Malaria Journal	24989984	2014	kisumu	missing	sanger	>0.5	years	uncomplicated	clinic	2012	missing	30	Pf3D7_0810800	dhps	K540E	0	30	0	K	540	E	0	100	0	100	0	30	0	none	open
Juma et al. - 2014 - Malaria Journal	24989984	2014	kisii	missing	sanger	>0.5	years	uncomplicated	clinic	2008	missing	14	Pf3D7_0810800	dhps	S436A/F/H	14	0	0	S	436	H	100	0	0	100	14	0	0	none	open
Juma et al. - 2014 - Malaria Journal	24989984	2014	kisii	missing	sanger	>0.5	years	uncomplicated	clinic	2009	missing	15	Pf3D7_0810800	dhps	S436A/F/H	15	0	0	S	436	H	100	0	0	100	15	0	0	none	open
Juma et al. - 2014 - Malaria Journal	24989984	2014	kisii	missing	sanger	>0.5	years	uncomplicated	clinic	2010	missing	19	Pf3D7_0810800	dhps	S436A/F/H	19	0	0	S	436	H	100	0	0	100	19	0	0	none	open
Juma et al. - 2014 - Malaria Journal	24989984	2014	kisii	missing	sanger	>0.5	years	uncomplicated	clinic	2011	missing	19	Pf3D7_0810800	dhps	S436A/F/H	19	0	0	S	436	H	100	0	0	100	19	0	0	none	open
Juma et al. - 2014 - Malaria Journal	24989984	2014	kisii	missing	sanger	>0.5	years	uncomplicated	clinic	2012	missing	20	Pf3D7_0810800	dhps	S436A/F/H	20	0	0	S	436	H	100	0	0	100	20	0	0	none	open
Juma et al. - 2014 - Malaria Journal	24989984	2014	kisii	missing	sanger	>0.5	years	uncomplicated	clinic	2008	missing	14	Pf3D7_0810800	dhps	A437G	0	14	0	A	437	G	0	100	0	100	0	14	0	none	open
Juma et al. - 2014 - Malaria Journal	24989984	2014	kisii	missing	sanger	>0.5	years	uncomplicated	clinic	2009	missing	16	Pf3D7_0810800	dhps	A437G	0	16	0	A	437	G	0	100	0	100	0	16	0	none	open
Juma et al. - 2014 - Malaria Journal	24989984	2014	kisii	missing	sanger	>0.5	years	uncomplicated	clinic	2010	missing	22	Pf3D7_0810800	dhps	A437G	1	20	1	A	437	G	4.5	90.9	4.5	100	1	20	1	none	open
Juma et al. - 2014 - Malaria Journal	24989984	2014	kisii	missing	sanger	>0.5	years	uncomplicated	clinic	2011	missing	20	Pf3D7_0810800	dhps	A437G	0	20	0	A	437	G	0	100	0	100	0	20	0	none	open
Juma et al. - 2014 - Malaria Journal	24989984	2014	kisii	missing	sanger	>0.5	years	uncomplicated	clinic	2012	missing	21	Pf3D7_0810800	dhps	A437G	0	21	0	A	437	G	0	100	0	100	0	21	0	none	open
Juma et al. - 2014 - Malaria Journal	24989984	2014	kisii	missing	sanger	>0.5	years	uncomplicated	clinic	2008	missing	24	Pf3D7_0810800	dhps	K540E	3	21	0	K	540	E	12.5	87.5	0	100	3	21	0	none	open
Juma et al. - 2014 - Malaria Journal	24989984	2014	kisii	missing	sanger	>0.5	years	uncomplicated	clinic	2009	missing	32	Pf3D7_0810800	dhps	K540E	4	27	1	K	540	E	12.5	84.4	3.1	100	4	27	1	none	open
Juma et al. - 2014 - Malaria Journal	24989984	2014	kisii	missing	sanger	>0.5	years	uncomplicated	clinic	2010	missing	29	Pf3D7_0810800	dhps	K540E	5	24	0	K	540	E	17.2	82.8	0	100	5	24	0	none	open
Juma et al. - 2014 - Malaria Journal	24989984	2014	kisii	missing	sanger	>0.5	years	uncomplicated	clinic	2011	missing	27	Pf3D7_0810800	dhps	K540E	1	26	0	K	540	E	3.7	96.3	0	100	1	26	0	none	open
Juma et al. - 2014 - Malaria Journal	24989984	2014	kisii	missing	sanger	>0.5	years	uncomplicated	clinic	2012	missing	29	Pf3D7_0810800	dhps	K540E	1	28	0	K	540	E	3.4	96.6	0	100	1	28	0	none	open
Juma et al. - 2014 - Malaria Journal	24989984	2014	kericho	missing	sanger	>0.5	years	uncomplicated	clinic	2008	missing	15	Pf3D7_0810800	dhps	S436A/F/H	14	0	1	S	436	H	93.3	0	6.7	100	14	0	1	none	open
Juma et al. - 2014 - Malaria Journal	24989984	2014	kericho	missing	sanger	>0.5	years	uncomplicated	clinic	2009	missing	18	Pf3D7_0810800	dhps	S436A/F/H	18	0	0	S	436	H	100	0	0	100	18	0	0	none	open
Juma et al. - 2014 - Malaria Journal	24989984	2014	kericho	missing	sanger	>0.5	years	uncomplicated	clinic	2010	missing	19	Pf3D7_0810800	dhps	S436A/F/H	19	0	0	S	436	H	100	0	0	100	19	0	0	none	open
Juma et al. - 2014 - Malaria Journal	24989984	2014	kericho	missing	sanger	>0.5	years	uncomplicated	clinic	2011	missing	18	Pf3D7_0810800	dhps	S436A/F/H	18	0	0	S	436	H	100	0	0	100	18	0	0	none	open
Juma et al. - 2014 - Malaria Journal	24989984	2014	kericho	missing	sanger	>0.5	years	uncomplicated	clinic	2012	missing	20	Pf3D7_0810800	dhps	S436A/F/H	20	0	0	S	436	H	100	0	0	100	20	0	0	none	open
Juma et al. - 2014 - Malaria Journal	24989984	2014	kericho	missing	sanger	>0.5	years	uncomplicated	clinic	2008	missing	14	Pf3D7_0810800	dhps	A437G	0	14	0	A	437	G	0	100	0	100	0	14	0	none	open
Juma et al. - 2014 - Malaria Journal	24989984	2014	kericho	missing	sanger	>0.5	years	uncomplicated	clinic	2009	missing	18	Pf3D7_0810800	dhps	A437G	0	18	0	A	437	G	0	100	0	100	0	18	0	none	open
Juma et al. - 2014 - Malaria Journal	24989984	2014	kericho	missing	sanger	>0.5	years	uncomplicated	clinic	2010	missing	19	Pf3D7_0810800	dhps	A437G	2	17	0	A	437	G	10.5	89.5	0	100	2	17	0	none	open
Juma et al. - 2014 - Malaria Journal	24989984	2014	kericho	missing	sanger	>0.5	years	uncomplicated	clinic	2011	missing	19	Pf3D7_0810800	dhps	A437G	0	19	0	A	437	G	0	100	0	100	0	19	0	none	open
Juma et al. - 2014 - Malaria Journal	24989984	2014	kericho	missing	sanger	>0.5	years	uncomplicated	clinic	2012	missing	19	Pf3D7_0810800	dhps	A437G	0	19	0	A	437	G	0	100	0	100	0	19	0	none	open
Juma et al. - 2014 - Malaria Journal	24989984	2014	kericho	missing	sanger	>0.5	years	uncomplicated	clinic	2008	missing	22	Pf3D7_0810800	dhps	K540E	1	19	2	K	540	E	4.5	86.4	9.1	100	1	19	2	none	open
Juma et al. - 2014 - Malaria Journal	24989984	2014	kericho	missing	sanger	>0.5	years	uncomplicated	clinic	2009	missing	20	Pf3D7_0810800	dhps	K540E	0	19	1	K	540	E	0	95	5	100	0	19	1	none	open
Juma et al. - 2014 - Malaria Journal	24989984	2014	kericho	missing	sanger	>0.5	years	uncomplicated	clinic	2010	missing	23	Pf3D7_0810800	dhps	K540E	2	20	1	K	540	E	8.7	87	4.3	100	2	20	1	none	open
Juma et al. - 2014 - Malaria Journal	24989984	2014	kericho	missing	sanger	>0.5	years	uncomplicated	clinic	2011	missing	17	Pf3D7_0810800	dhps	K540E	1	15	1	K	540	E	5.9	88.2	5.9	100	1	15	1	none	open
Juma et al. - 2014 - Malaria Journal	24989984	2014	kericho	missing	sanger	>0.5	years	uncomplicated	clinic	2012	missing	22	Pf3D7_0810800	dhps	K540E	0	21	1	K	540	E	0	95.5	4.5	100	0	21	1	none	open
Juma et al. - 2014 - Malaria Journal	24989984	2014	malindi	missing	sanger	>0.5	years	uncomplicated	clinic	2010	missing	26	Pf3D7_0810800	dhps	S436A/F/H	26	0	0	S	436	H	100	0	0	100	26	0	0	none	open
Juma et al. - 2014 - Malaria Journal	24989984	2014	malindi	missing	sanger	>0.5	years	uncomplicated	clinic	2011	missing	24	Pf3D7_0810800	dhps	S436A/F/H	19	5	0	S	436	H	79.2	20.8	0	100	19	5	0	none	open
Juma et al. - 2014 - Malaria Journal	24989984	2014	malindi	missing	sanger	>0.5	years	uncomplicated	clinic	2012	missing	53	Pf3D7_0810800	dhps	S436A/F/H	53	0	0	S	436	H	100	0	0	100	53	0	0	none	open
Juma et al. - 2014 - Malaria Journal	24989984	2014	malindi	missing	sanger	>0.5	years	uncomplicated	clinic	2010	missing	29	Pf3D7_0810800	dhps	A437G	6	23	0	A	437	G	20.7	79.3	0	100	6	23	0	none	open
Juma et al. - 2014 - Malaria Journal	24989984	2014	malindi	missing	sanger	>0.5	years	uncomplicated	clinic	2011	missing	21	Pf3D7_0810800	dhps	A437G	5	16	0	A	437	G	23.8	76.2	0	100	5	16	0	none	open
Juma et al. - 2014 - Malaria Journal	24989984	2014	malindi	missing	sanger	>0.5	years	uncomplicated	clinic	2012	missing	56	Pf3D7_0810800	dhps	A437G	3	53	0	A	437	G	5.4	94.6	0	100	3	53	0	none	open
Juma et al. - 2014 - Malaria Journal	24989984	2014	malindi	missing	sanger	>0.5	years	uncomplicated	clinic	2010	missing	28	Pf3D7_0810800	dhps	K540E	6	21	1	K	540	E	21.4	75	3.6	100	6	21	1	none	open
Juma et al. - 2014 - Malaria Journal	24989984	2014	malindi	missing	sanger	>0.5	years	uncomplicated	clinic	2011	missing	22	Pf3D7_0810800	dhps	K540E	5	17	0	K	540	E	22.7	77.3	0	100	5	17	0	none	open
Juma et al. - 2014 - Malaria Journal	24989984	2014	malindi	missing	sanger	>0.5	years	uncomplicated	clinic	2012	missing	51	Pf3D7_0810800	dhps	K540E	1	49	1	K	540	E	2	96.1	2	100	1	49	1	none	open
Juma et al. - 2014 - Malaria Journal	24989984	2014	kisumu	missing	sanger	>0.5	years	uncomplicated	clinic	2008	missing	81	Pf3D7_0810800	dhps	A581G	80	0	1	A	581	G	98.8	0	1.2	100	80	0	1	none	open
Juma et al. - 2014 - Malaria Journal	24989984	2014	kisumu	missing	sanger	>0.5	years	uncomplicated	clinic	2009	missing	81	Pf3D7_0810800	dhps	A581G	80	0	1	A	581	G	98.8	0	1.2	100	80	0	1	none	open
Juma et al. - 2014 - Malaria Journal	24989984	2014	kisumu	missing	sanger	>0.5	years	uncomplicated	clinic	2010	missing	57	Pf3D7_0810800	dhps	A581G	56	1	0	A	581	G	98.2	1.8	0	100	56	1	0	none	open
Juma et al. - 2014 - Malaria Journal	24989984	2014	kisumu	missing	sanger	>0.5	years	uncomplicated	clinic	2011	missing	30	Pf3D7_0810800	dhps	A581G	30	0	0	A	581	G	100	0	0	100	30	0	0	none	open
Juma et al. - 2014 - Malaria Journal	24989984	2014	kisumu	missing	sanger	>0.5	years	uncomplicated	clinic	2012	missing	27	Pf3D7_0810800	dhps	A581G	27	0	0	A	581	G	100	0	0	100	27	0	0	none	open
Juma et al. - 2014 - Malaria Journal	24989984	2014	kisumu	missing	sanger	>0.5	years	uncomplicated	clinic	2008	missing	81	Pf3D7_0810800	dhps	A613S	81	0	0	A	613	S	100	0	0	100	81	0	0	none	open
Juma et al. - 2014 - Malaria Journal	24989984	2014	kisumu	missing	sanger	>0.5	years	uncomplicated	clinic	2009	missing	82	Pf3D7_0810800	dhps	A613S	82	0	0	A	613	S	100	0	0	100	82	0	0	none	open
Juma et al. - 2014 - Malaria Journal	24989984	2014	kisumu	missing	sanger	>0.5	years	uncomplicated	clinic	2010	missing	58	Pf3D7_0810800	dhps	A613S	58	0	0	A	613	S	100	0	0	100	58	0	0	none	open
Juma et al. - 2014 - Malaria Journal	24989984	2014	kisumu	missing	sanger	>0.5	years	uncomplicated	clinic	2011	missing	32	Pf3D7_0810800	dhps	A613S	32	0	0	A	613	S	100	0	0	100	32	0	0	none	open
Juma et al. - 2014 - Malaria Journal	24989984	2014	kisumu	missing	sanger	>0.5	years	uncomplicated	clinic	2012	missing	31	Pf3D7_0810800	dhps	A613S	31	0	0	A	613	S	100	0	0	100	31	0	0	none	open
Juma et al. - 2014 - Malaria Journal	24989984	2014	kisii	missing	sanger	>0.5	years	uncomplicated	clinic	2008	missing	24	Pf3D7_0810800	dhps	A581G	24	0	0	A	581	G	100	0	0	100	24	0	0	none	open
Juma et al. - 2014 - Malaria Journal	24989984	2014	kisii	missing	sanger	>0.5	years	uncomplicated	clinic	2009	missing	37	Pf3D7_0810800	dhps	A581G	35	0	2	A	581	G	94.6	0	5.4	100	35	0	2	none	open
Juma et al. - 2014 - Malaria Journal	24989984	2014	kisii	missing	sanger	>0.5	years	uncomplicated	clinic	2010	missing	36	Pf3D7_0810800	dhps	A581G	35	1	0	A	581	G	97.2	2.8	0	100	35	1	0	none	open
Juma et al. - 2014 - Malaria Journal	24989984	2014	kisii	missing	sanger	>0.5	years	uncomplicated	clinic	2011	missing	26	Pf3D7_0810800	dhps	A581G	25	1	0	A	581	G	96.2	3.8	0	100	25	1	0	none	open
Juma et al. - 2014 - Malaria Journal	24989984	2014	kisii	missing	sanger	>0.5	years	uncomplicated	clinic	2012	missing	28	Pf3D7_0810800	dhps	A581G	27	1	0	A	581	G	96.4	3.6	0	100	27	1	0	none	open
Juma et al. - 2014 - Malaria Journal	24989984	2014	kisii	missing	sanger	>0.5	years	uncomplicated	clinic	2008	missing	16	Pf3D7_0810800	dhps	A613S	16	0	0	A	613	S	100	0	0	100	16	0	0	none	open
Juma et al. - 2014 - Malaria Journal	24989984	2014	kisii	missing	sanger	>0.5	years	uncomplicated	clinic	2009	missing	28	Pf3D7_0810800	dhps	A613S	28	0	0	A	613	S	100	0	0	100	28	0	0	none	open
Juma et al. - 2014 - Malaria Journal	24989984	2014	kisii	missing	sanger	>0.5	years	uncomplicated	clinic	2010	missing	31	Pf3D7_0810800	dhps	A613S	31	0	0	A	613	S	100	0	0	100	31	0	0	none	open
Juma et al. - 2014 - Malaria Journal	24989984	2014	kisii	missing	sanger	>0.5	years	uncomplicated	clinic	2011	missing	20	Pf3D7_0810800	dhps	A613S	20	0	0	A	613	S	100	0	0	100	20	0	0	none	open
Juma et al. - 2014 - Malaria Journal	24989984	2014	kisii	missing	sanger	>0.5	years	uncomplicated	clinic	2012	missing	22	Pf3D7_0810800	dhps	A613S	22	0	0	A	613	S	100	0	0	100	22	0	0	none	open
Juma et al. - 2014 - Malaria Journal	24989984	2014	kericho	missing	sanger	>0.5	years	uncomplicated	clinic	2008	missing	22	Pf3D7_0810800	dhps	A581G	22	0	0	A	581	G	100	0	0	100	22	0	0	none	open
Juma et al. - 2014 - Malaria Journal	24989984	2014	kericho	missing	sanger	>0.5	years	uncomplicated	clinic	2009	missing	22	Pf3D7_0810800	dhps	A581G	22	0	0	A	581	G	100	0	0	100	22	0	0	none	open
Juma et al. - 2014 - Malaria Journal	24989984	2014	kericho	missing	sanger	>0.5	years	uncomplicated	clinic	2010	missing	21	Pf3D7_0810800	dhps	A581G	21	0	0	A	581	G	100	0	0	100	21	0	0	none	open
Juma et al. - 2014 - Malaria Journal	24989984	2014	kericho	missing	sanger	>0.5	years	uncomplicated	clinic	2011	missing	19	Pf3D7_0810800	dhps	A581G	18	1	0	A	581	G	94.7	5.3	0	100	18	1	0	none	open
Juma et al. - 2014 - Malaria Journal	24989984	2014	kericho	missing	sanger	>0.5	years	uncomplicated	clinic	2012	missing	20	Pf3D7_0810800	dhps	A581G	19	0	1	A	581	G	95	0	5	100	19	0	1	none	open
Juma et al. - 2014 - Malaria Journal	24989984	2014	kericho	missing	sanger	>0.5	years	uncomplicated	clinic	2008	missing	21	Pf3D7_0810800	dhps	A613S	21	0	0	A	613	S	100	0	0	100	21	0	0	none	open
Juma et al. - 2014 - Malaria Journal	24989984	2014	kericho	missing	sanger	>0.5	years	uncomplicated	clinic	2009	missing	20	Pf3D7_0810800	dhps	A613S	20	0	0	A	613	S	100	0	0	100	20	0	0	none	open
Juma et al. - 2014 - Malaria Journal	24989984	2014	kericho	missing	sanger	>0.5	years	uncomplicated	clinic	2010	missing	23	Pf3D7_0810800	dhps	A613S	23	0	0	A	613	S	100	0	0	100	23	0	0	none	open
Juma et al. - 2014 - Malaria Journal	24989984	2014	kericho	missing	sanger	>0.5	years	uncomplicated	clinic	2011	missing	19	Pf3D7_0810800	dhps	A613S	19	0	0	A	613	S	100	0	0	100	19	0	0	none	open
Juma et al. - 2014 - Malaria Journal	24989984	2014	kericho	missing	sanger	>0.5	years	uncomplicated	clinic	2012	missing	21	Pf3D7_0810800	dhps	A613S	21	0	0	A	613	S	100	0	0	100	21	0	0	none	open
Juma et al. - 2014 - Malaria Journal	24989984	2014	malindi	missing	sanger	>0.5	years	uncomplicated	clinic	2010	missing	28	Pf3D7_0810800	dhps	A581G	28	0	0	A	581	G	100	0	0	100	28	0	0	none	open
Juma et al. - 2014 - Malaria Journal	24989984	2014	malindi	missing	sanger	>0.5	years	uncomplicated	clinic	2011	missing	22	Pf3D7_0810800	dhps	A581G	22	0	0	A	581	G	100	0	0	100	22	0	0	none	open
Juma et al. - 2014 - Malaria Journal	24989984	2014	malindi	missing	sanger	>0.5	years	uncomplicated	clinic	2012	missing	54	Pf3D7_0810800	dhps	A581G	54	0	0	A	581	G	100	0	0	100	54	0	0	none	open
Juma et al. - 2014 - Malaria Journal	24989984	2014	malindi	missing	sanger	>0.5	years	uncomplicated	clinic	2010	missing	28	Pf3D7_0810800	dhps	A613S	28	0	0	A	613	S	100	0	0	100	28	0	0	none	open
Juma et al. - 2014 - Malaria Journal	24989984	2014	malindi	missing	sanger	>0.5	years	uncomplicated	clinic	2011	missing	21	Pf3D7_0810800	dhps	A613S	21	0	0	A	613	S	100	0	0	100	21	0	0	none	open
Juma et al. - 2014 - Malaria Journal	24989984	2014	malindi	missing	sanger	>0.5	years	uncomplicated	clinic	2012	missing	58	Pf3D7_0810800	dhps	A613S	58	0	0	A	613	S	100	0	0	100	58	0	0	none	open
Juma et al. - 2018 - PLoS Neglected Tropical Diseases	30897090	2019	homa bay	missing	sanger	>18	years	uncomplicated	tes	2012-2013	101	101	Pf3D7_0417200	dhfr	A16V	101	0	0	A	16	V	100	0	0	100	101	0	0	none	open
Juma et al. - 2018 - PLoS Neglected Tropical Diseases	30897090	2019	homa bay	missing	sanger	>18	years	uncomplicated	tes	2012-2013	101	101	Pf3D7_0417200	dhfr	C50R	101	0	0	C	50	R	100	0	0	100	101	0	0	none	open
Juma et al. - 2018 - PLoS Neglected Tropical Diseases	30897090	2019	homa bay	missing	sanger	>18	years	uncomplicated	tes	2012-2013	101	101	Pf3D7_0417200	dhfr	N51I	40	60	1	N	51	I	39.6	59.4	1	100	40	60	1	none	open
Juma et al. - 2018 - PLoS Neglected Tropical Diseases	30897090	2019	homa bay	missing	sanger	>18	years	uncomplicated	tes	2012-2013	101	101	Pf3D7_0417200	dhfr	C59R	46	53	2	C	59	R	45.5	52.5	2	100	46	53	2	none	open
Juma et al. - 2018 - PLoS Neglected Tropical Diseases	30897090	2019	homa bay	missing	sanger	>18	years	uncomplicated	tes	2012-2013	101	101	Pf3D7_0417200	dhfr	S108N	40	61	0	S	108	N	39.6	60.4	0	100	40	61	0	none	open
Juma et al. - 2018 - PLoS Neglected Tropical Diseases	30897090	2019	homa bay	missing	sanger	>18	years	uncomplicated	tes	2012-2013	101	101	Pf3D7_0417200	dhfr	I164L	97	3	1	I	164	L	96	3	1	100	97	3	1	none	open
Juma et al. - 2018 - PLoS Neglected Tropical Diseases	30897090	2019	homa bay	missing	sanger	>18	years	uncomplicated	tes	2012-2013	101	101	Pf3D7_0810800	dhps	S436A	101	0	0	S	436	A	100	0	0	100	101	0	0	none	open
Juma et al. - 2018 - PLoS Neglected Tropical Diseases	30897090	2019	homa bay	missing	sanger	>18	years	uncomplicated	tes	2012-2013	101	101	Pf3D7_0810800	dhps	S436F	101	0	0	S	436	F	100	0	0	100	101	0	0	none	open
Juma et al. - 2018 - PLoS Neglected Tropical Diseases	30897090	2019	homa bay	missing	sanger	>18	years	uncomplicated	tes	2012-2013	101	101	Pf3D7_0810800	dhps	A437G	37	64	0	A	437	G	36.6	63.4	0	100	37	64	0	none	open
Juma et al. - 2018 - PLoS Neglected Tropical Diseases	30897090	2019	homa bay	missing	sanger	>18	years	uncomplicated	tes	2012-2013	101	101	Pf3D7_0810800	dhps	K540E	35	66	0	K	540	E	34.7	65.3	0	100	35	66	0	none	open
Juma et al. - 2018 - PLoS Neglected Tropical Diseases	30897090	2019	homa bay	missing	sanger	>18	years	uncomplicated	tes	2012-2013	101	101	Pf3D7_0810800	dhps	A581G	100	0	1	A	581	G	99	0	1	100	100	0	1	none	open
Juma et al. - 2018 - PLoS Neglected Tropical Diseases	30897090	2019	homa bay	missing	sanger	>18	years	uncomplicated	tes	2012-2013	101	101	Pf3D7_0810800	dhps	A613S	101	0	0	A	613	S	100	0	0	100	101	0	0	none	open
Kamau et al. - 2015 - The Journal of Infectious Diseases	25367300	2015	kisumu	missing	sanger	>0.5	years	uncomplicated	missing	2013-2014	108	108	Pf3D7_1343700	k13	T478T	107	1	0	T	478	T	99.1	0.9	0	100	107	1	0	none	open
Kamau et al. - 2015 - The Journal of Infectious Diseases	25367300	2015	kisumu	missing	sanger	>0.5	years	uncomplicated	missing	2013-2014	108	108	Pf3D7_1343700	k13	Q509Q	107	1	0	Q	509	Q	99.1	0.9	0	100	107	1	0	none	open
Kamau et al. - 2015 - The Journal of Infectious Diseases	25367300	2015	kisumu	missing	sanger	>0.5	years	uncomplicated	missing	2013-2014	108	108	Pf3D7_1343700	k13	A569T	107	1	0	A	569	T	99.1	0.9	0	100	107	1	0	none	open
Kamau et al. - 2015 - The Journal of Infectious Diseases	25367300	2015	kisumu	missing	sanger	>0.5	years	uncomplicated	missing	2013-2014	108	108	Pf3D7_1343700	k13	A578S	105	3	0	A	578	S	97.2	2.8	0	100	105	3	0	none	open
Kamau et al. - 2015 - The Journal of Infectious Diseases	25367300	2015	kisumu	missing	sanger	>0.5	years	uncomplicated	missing	2013-2014	108	108	Pf3D7_1343700	k13	Y630F	107	1	0	Y	630	F	99.1	0.9	0	100	107	1	0	none	open
Khan et al. - 1997 - Transactions of the Royal Society of Tropical Medicine and Hygiene	9373654	1997	nyanza	missing	sanger	missing	missing	uncomplicated	community survey	missing	5	5	Pf3D7_0417200	dhfr	N51I	3	2	0	N	51	I	60	40	0	100	3	2	0	none	paywall
Khan et al. - 1997 - Transactions of the Royal Society of Tropical Medicine and Hygiene	9373654	1997	nyanza	missing	sanger	missing	missing	uncomplicated	community survey	missing	5	5	Pf3D7_0417200	dhfr	C59R	4	1	0	C	59	R	80	20	0	100	4	1	0	none	paywall
Khan et al. - 1997 - Transactions of the Royal Society of Tropical Medicine and Hygiene	9373654	1997	nyanza	missing	sanger	missing	missing	uncomplicated	community survey	missing	5	5	Pf3D7_0417200	dhfr	S108N	2	3	0	S	108	N	40	60	0	100	2	3	0	none	paywall
Khan et al. - 1997 - Transactions of the Royal Society of Tropical Medicine and Hygiene	9373654	1997	coast	missing	sanger	missing	missing	uncomplicated	community survey	missing	8	8	Pf3D7_0417200	dhfr	N51I	6	2	0	N	51	I	75	25	0	100	6	2	0	none	paywall
Khan et al. - 1997 - Transactions of the Royal Society of Tropical Medicine and Hygiene	9373654	1997	coast	missing	sanger	missing	missing	uncomplicated	community survey	missing	8	8	Pf3D7_0417200	dhfr	C59R	4	4	0	C	59	R	50	50	0	100	4	4	0	none	paywall
Khan et al. - 1997 - Transactions of the Royal Society of Tropical Medicine and Hygiene	9373654	1997	coast	missing	sanger	missing	missing	uncomplicated	community survey	missing	8	8	Pf3D7_0417200	dhfr	S108N	2	6	0	S	108	N	25	75	0	100	2	6	0	none	paywall
Khan et al. - 1997 - Transactions of the Royal Society of Tropical Medicine and Hygiene	9373654	1997	rift valley	missing	sanger	missing	missing	uncomplicated	community survey	missing	8	8	Pf3D7_0417200	dhfr	N51I	1	5	2	N	51	I	12.5	62.5	25	100	1	5	2	none	paywall
Khan et al. - 1997 - Transactions of the Royal Society of Tropical Medicine and Hygiene	9373654	1997	rift valley	missing	sanger	missing	missing	uncomplicated	community survey	missing	8	8	Pf3D7_0417200	dhfr	C59R	1	5	2	C	59	R	12.5	62.5	25	100	1	5	2	none	paywall
Khan et al. - 1997 - Transactions of the Royal Society of Tropical Medicine and Hygiene	9373654	1997	rift valley	missing	sanger	missing	missing	uncomplicated	community survey	missing	8	8	Pf3D7_0417200	dhfr	S108N	1	5	2	S	108	N	12.5	62.5	25	100	1	5	2	none	paywall
Kiara et al. - 2009 - Antimicrobial Agents and Chemotherapy	19528269	2009	kilifi	pingilikani	rflp	0.5-10	years	uncomplicated	clinic	2006-2008	33	33	Pf3D7_0417200	dhfr	N51I	6	27	0	N	51	I	18.2	81.8	0	100	6	27	0	none	open
Kiara et al. - 2009 - Antimicrobial Agents and Chemotherapy	19528269	2009	kilifi	pingilikani	rflp	0.5-10	years	uncomplicated	clinic	2006-2008	33	33	Pf3D7_0417200	dhfr	C59R	0	33	0	C	59	R	0	100	0	100	0	33	0	none	open
Kiara et al. - 2009 - Antimicrobial Agents and Chemotherapy	19528269	2009	kilifi	pingilikani	rflp	0.5-10	years	uncomplicated	clinic	2006-2008	33	33	Pf3D7_0417200	dhfr	S108N	2	31	0	S	108	N	6.1	93.9	0	100	2	31	0	none	open
Kiara et al. - 2009 - Antimicrobial Agents and Chemotherapy	19528269	2009	kilifi	pingilikani	rflp	0.5-10	years	uncomplicated	clinic	2006-2008	33	33	Pf3D7_0417200	dhfr	I164L	32	1	0	I	164	L	97	3	0	100	32	1	0	none	open
Kiarie et al. - 2015 - Malaria Journal	26296743	2015	kwale	msambweni	rflp	missing	missing	uncomplicated	clinic	1997	99	99	Pf3D7_0709000	crt	K76T	0	100	0	K	76	T	0	100	0	100	0	99	0	raw counts missing	open
Kiarie et al. - 2015 - Malaria Journal	26296743	2015	kwale	msambweni	rflp	missing	missing	uncomplicated	clinic	2005	99	99	Pf3D7_0709000	crt	K76T	7	93	0	K	76	T	7	93	0	100	6	92	0	raw counts missing	open
Kiarie et al. - 2015 - Malaria Journal	26296743	2015	kwale	msambweni	rflp	missing	missing	uncomplicated	clinic	2009	99	99	Pf3D7_0709000	crt	K76T	38	62	0	K	76	T	38	62	0	100	37	61	0	raw counts missing	open
Kiarie et al. - 2015 - Malaria Journal	26296743	2015	kwale	msambweni	rflp	missing	missing	uncomplicated	clinic	2013	99	99	Pf3D7_0709000	crt	K76T	59	41	0	K	76	T	59	41	0	100	58	40	0	raw counts missing	open
Kimani et al. - 2025 - Malaria Journal	39800719	2025	kiambu	kikuyu	ssop-hybridization	>0.5	years	uncomplicated	clinic	2019	47	36	Pf3D7_0523000	mdr1	N86Y	36	0	0	N	86	Y	100	0	0	100	36	0	0	none	open
Kimani et al. - 2025 - Malaria Journal	39800719	2025	kiambu	kikuyu	ssop-hybridization	>0.5	years	uncomplicated	clinic	2019	47	36	Pf3D7_1343700	k13	M476I	36	0	0	M	476	I	100	0	0	100	36	0	0	none	open
Kimani et al. - 2025 - Malaria Journal	39800719	2025	kiambu	kikuyu	ssop-hybridization	>0.5	years	uncomplicated	clinic	2019	47	36	Pf3D7_1343700	k13	Y493H	36	0	0	Y	493	H	100	0	0	100	36	0	0	none	open
Kimani et al. - 2025 - Malaria Journal	39800719	2025	kiambu	kikuyu	ssop-hybridization	>0.5	years	uncomplicated	clinic	2019	47	36	Pf3D7_1343700	k13	R539T	36	0	0	R	539	T	100	0	0	100	36	0	0	none	open
Kimani et al. - 2025 - Malaria Journal	39800719	2025	kiambu	kikuyu	ssop-hybridization	>0.5	years	uncomplicated	clinic	2019	47	36	Pf3D7_1343700	k13	I543T	36	0	0	I	543	T	100	0	0	100	36	0	0	none	open
Kimani et al. - 2025 - Malaria Journal	39800719	2025	kiambu	kikuyu	ssop-hybridization	>0.5	years	uncomplicated	clinic	2019	47	36	Pf3D7_1343700	k13	C580Y	36	0	0	C	580	Y	100	0	0	100	36	0	0	none	open
Kishoyian et al. - 2018 - Annals of Medical & Health Sciences Research	39800719	2018	kisumu	kisumu west	rflp	0.5-5	years	uncomplicated	clinic	2015	76	76	Pf3D7_0709000	crt	K76T	76.3	23.7	0	K	76	T	76.3	23.7	0	100	57	18	0	raw counts missing	open
Kishoyian et al. - 2018 - Annals of Medical & Health Sciences Research	39800719	2018	kisumu	kisumu west	rflp	0.5-5	years	uncomplicated	clinic	2015	76	76	Pf3D7_0523000	mdr1	N86Y	82.9	17.1	0	N	86	Y	82.9	17.1	0	100	63	12	0	raw counts missing	open
Kishoyian et al. - 2019 - Annals of Medical & Health Sciences Research	Kishoyian et al. - 2019 - Annals of Medical & Health Sciences Research	2019	kisumu	chulaimbo	rflp	0.5-5	years	uncomplicated	community survey	2015	76	76	Pf3D7_0417200	dhfr	N51I	6	94	0	N	51	I	6	94	0	100	4	71	0	raw counts missing	open
Kishoyian et al. - 2019 - Annals of Medical & Health Sciences Research	Kishoyian et al. - 2019 - Annals of Medical & Health Sciences Research	2019	kisumu	chulaimbo	rflp	0.5-5	years	uncomplicated	community survey	2015	76	76	Pf3D7_0417200	dhfr	C59R	8	92	0	C	59	R	8	92	0	100	6	69	0	raw counts missing	open
Kishoyian et al. - 2019 - Annals of Medical & Health Sciences Research	Kishoyian et al. - 2019 - Annals of Medical & Health Sciences Research	2019	kisumu	chulaimbo	rflp	0.5-5	years	uncomplicated	community survey	2015	76	76	Pf3D7_0417200	dhfr	S107N	8	92	0	S	107	N	8	92	0	100	6	69	0	raw counts missing	open
Kishoyian et al. - 2019 - Annals of Medical & Health Sciences Research	Kishoyian et al. - 2019 - Annals of Medical & Health Sciences Research	2019	kisumu	chulaimbo	rflp	0.5-5	years	uncomplicated	community survey	2015	76	76	Pf3D7_0810800	dhps	A437G	6	94	0	A	437	G	6	94	0	100	4	71	0	raw counts missing	open
Kishoyian et al. - 2019 - Annals of Medical & Health Sciences Research	Kishoyian et al. - 2019 - Annals of Medical & Health Sciences Research	2019	kisumu	chulaimbo	rflp	0.5-5	years	uncomplicated	community survey	2015	76	76	Pf3D7_0810800	dhps	K540E	9	91	0	K	540	E	9	91	0	100	6	69	0	raw counts missing	open
Lucchi et al. - 2015 - Antimicrobial Agents and Chemotherapy-1	25896703	2015	siaya	siaya,bondo	sanger	0.5-7	years	uncomplicated	clinic	2010	missing	NA	Pf3D7_0417200	dhfr	C50R	0	100	0	C	50	R	0	100	0	100	NA	NA	NA	raw counts missing	open
Lucchi et al. - 2015 - Antimicrobial Agents and Chemotherapy-1	25896703	2015	siaya	siaya,bondo	sanger	0.5-7	years	uncomplicated	clinic	2010	missing	NA	Pf3D7_0417200	dhfr	N51I	0	100	0	N	51	I	0	100	0	100	NA	NA	NA	raw counts missing	open
Lucchi et al. - 2015 - Antimicrobial Agents and Chemotherapy-1	25896703	2015	siaya	siaya,bondo	sanger	0.5-7	years	uncomplicated	clinic	2010	missing	NA	Pf3D7_0417200	dhfr	C59R	5.4	94.6	0	C	59	R	5.4	94.6	0	100	NA	NA	NA	raw counts missing	open
Lucchi et al. - 2015 - Antimicrobial Agents and Chemotherapy-1	25896703	2015	siaya	siaya,bondo	sanger	0.5-7	years	uncomplicated	clinic	2010	missing	NA	Pf3D7_0417200	dhfr	S108N	0	100	0	S	108	N	0	100	0	100	NA	NA	NA	raw counts missing	open
Lucchi et al. - 2015 - Antimicrobial Agents and Chemotherapy-1	25896703	2015	siaya	siaya,bondo	sanger	0.5-7	years	uncomplicated	clinic	2010	missing	NA	Pf3D7_0417200	dhfr	I164L	97.3	2.7	0	I	164	L	97.3	2.7	0	100	NA	NA	NA	raw counts missing	open
Lucchi et al. - 2015 - Antimicrobial Agents and Chemotherapy-1	25896703	2015	siaya	siaya,bondo	sanger	0.5-7	years	uncomplicated	clinic	2011	missing	NA	Pf3D7_0417200	dhfr	C50R	0	100	0	C	50	R	0	100	0	100	NA	NA	NA	raw counts missing	open
Lucchi et al. - 2015 - Antimicrobial Agents and Chemotherapy-1	25896703	2015	siaya	siaya,bondo	sanger	0.5-7	years	uncomplicated	clinic	2011	missing	NA	Pf3D7_0417200	dhfr	N51I	0	100	0	N	51	I	0	100	0	100	NA	NA	NA	raw counts missing	open
Lucchi et al. - 2015 - Antimicrobial Agents and Chemotherapy-1	25896703	2015	siaya	siaya,bondo	sanger	0.5-7	years	uncomplicated	clinic	2011	missing	NA	Pf3D7_0417200	dhfr	C59R	4.8	95.2	0	C	59	R	4.8	95.2	0	100	NA	NA	NA	raw counts missing	open
Lucchi et al. - 2015 - Antimicrobial Agents and Chemotherapy-1	25896703	2015	siaya	siaya,bondo	sanger	0.5-7	years	uncomplicated	clinic	2011	missing	NA	Pf3D7_0417200	dhfr	S108N	0	100	0	S	108	N	0	100	0	100	NA	NA	NA	raw counts missing	open
Lucchi et al. - 2015 - Antimicrobial Agents and Chemotherapy-1	25896703	2015	siaya	siaya,bondo	sanger	0.5-7	years	uncomplicated	clinic	2011	missing	NA	Pf3D7_0417200	dhfr	I164L	100	0	0	I	164	L	100	0	0	100	NA	NA	NA	raw counts missing	open
Lucchi et al. - 2015 - Antimicrobial Agents and Chemotherapy-1	25896703	2015	siaya	siaya,bondo	sanger	0.5-7	years	uncomplicated	clinic	2012	missing	NA	Pf3D7_0417200	dhfr	C50R	0	100	0	C	50	R	0	100	0	100	NA	NA	NA	raw counts missing	open
Lucchi et al. - 2015 - Antimicrobial Agents and Chemotherapy-1	25896703	2015	siaya	siaya,bondo	sanger	0.5-7	years	uncomplicated	clinic	2012	missing	NA	Pf3D7_0417200	dhfr	N51I	0	100	0	N	51	I	0	100	0	100	NA	NA	NA	raw counts missing	open
Lucchi et al. - 2015 - Antimicrobial Agents and Chemotherapy-1	25896703	2015	siaya	siaya,bondo	sanger	0.5-7	years	uncomplicated	clinic	2012	missing	NA	Pf3D7_0417200	dhfr	C59R	5	95	0	C	59	R	5	95	0	100	NA	NA	NA	raw counts missing	open
Lucchi et al. - 2015 - Antimicrobial Agents and Chemotherapy-1	25896703	2015	siaya	siaya,bondo	sanger	0.5-7	years	uncomplicated	clinic	2012	missing	NA	Pf3D7_0417200	dhfr	S108N	0	100	0	S	108	N	0	100	0	100	NA	NA	NA	raw counts missing	open
Lucchi et al. - 2015 - Antimicrobial Agents and Chemotherapy-1	25896703	2015	siaya	siaya,bondo	sanger	0.5-7	years	uncomplicated	clinic	2012	missing	NA	Pf3D7_0417200	dhfr	I164L	100	0	0	I	164	L	100	0	0	100	NA	NA	NA	raw counts missing	open
Lucchi et al. - 2015 - Antimicrobial Agents and Chemotherapy-1	25896703	2015	siaya	siaya,bondo	sanger	0.5-7	years	uncomplicated	clinic	2013	missing	NA	Pf3D7_0417200	dhfr	C50R	0	100	0	C	50	R	0	100	0	100	NA	NA	NA	raw counts missing	open
Lucchi et al. - 2015 - Antimicrobial Agents and Chemotherapy-1	25896703	2015	siaya	siaya,bondo	sanger	0.5-7	years	uncomplicated	clinic	2013	missing	NA	Pf3D7_0417200	dhfr	N51I	1.1	98.9	0	N	51	I	1.1	98.9	0	100	NA	NA	NA	raw counts missing	open
Lucchi et al. - 2015 - Antimicrobial Agents and Chemotherapy-1	25896703	2015	siaya	siaya,bondo	sanger	0.5-7	years	uncomplicated	clinic	2013	missing	NA	Pf3D7_0417200	dhfr	C59R	8.9	91.1	0	C	59	R	8.9	91.1	0	100	NA	NA	NA	raw counts missing	open
Lucchi et al. - 2015 - Antimicrobial Agents and Chemotherapy-1	25896703	2015	siaya	siaya,bondo	sanger	0.5-7	years	uncomplicated	clinic	2013	missing	NA	Pf3D7_0417200	dhfr	S108N	0	100	0	S	108	N	0	100	0	100	NA	NA	NA	raw counts missing	open
Lucchi et al. - 2015 - Antimicrobial Agents and Chemotherapy-1	25896703	2015	siaya	siaya,bondo	sanger	0.5-7	years	uncomplicated	clinic	2013	missing	NA	Pf3D7_0417200	dhfr	I164L	95.6	4.4	0	I	164	L	95.6	4.4	0	100	NA	NA	NA	raw counts missing	open
Lucchi et al. - 2015 - Antimicrobial Agents and Chemotherapy-1	25896703	2015	siaya	siaya,bondo	sanger	0.5-7	years	uncomplicated	clinic	2010	missing	NA	Pf3D7_0810800	dhps	S436H	97.1	2.9	0	S	436	H	97.1	2.9	0	100	NA	NA	NA	raw counts missing	open
Lucchi et al. - 2015 - Antimicrobial Agents and Chemotherapy-1	25896703	2015	siaya	siaya,bondo	sanger	0.5-7	years	uncomplicated	clinic	2010	missing	NA	Pf3D7_0810800	dhps	A437G	0	100	0	A	437	G	0	100	0	100	NA	NA	NA	raw counts missing	open
Lucchi et al. - 2015 - Antimicrobial Agents and Chemotherapy-1	25896703	2015	siaya	siaya,bondo	sanger	0.5-7	years	uncomplicated	clinic	2010	missing	NA	Pf3D7_0810800	dhps	K540E	0	100	0	K	540	E	0	100	0	100	NA	NA	NA	raw counts missing	open
Lucchi et al. - 2015 - Antimicrobial Agents and Chemotherapy-1	25896703	2015	siaya	siaya,bondo	sanger	0.5-7	years	uncomplicated	clinic	2010	missing	NA	Pf3D7_0810800	dhps	A581G	100	0	0	A	581	G	100	0	0	100	NA	NA	NA	raw counts missing	open
Lucchi et al. - 2015 - Antimicrobial Agents and Chemotherapy-1	25896703	2015	siaya	siaya,bondo	sanger	0.5-7	years	uncomplicated	clinic	2010	missing	NA	Pf3D7_0810800	dhps	A613S	100	0	0	A	613	S	100	0	0	100	NA	NA	NA	raw counts missing	open
Lucchi et al. - 2015 - Antimicrobial Agents and Chemotherapy-1	25896703	2015	siaya	siaya,bondo	sanger	0.5-7	years	uncomplicated	clinic	2011	missing	NA	Pf3D7_0810800	dhps	S436H	86.4	13.6	0	S	436	H	86.4	13.6	0	100	NA	NA	NA	raw counts missing	open
Lucchi et al. - 2015 - Antimicrobial Agents and Chemotherapy-1	25896703	2015	siaya	siaya,bondo	sanger	0.5-7	years	uncomplicated	clinic	2011	missing	NA	Pf3D7_0810800	dhps	A437G	0	100	0	A	437	G	0	100	0	100	NA	NA	NA	raw counts missing	open
Lucchi et al. - 2015 - Antimicrobial Agents and Chemotherapy-1	25896703	2015	siaya	siaya,bondo	sanger	0.5-7	years	uncomplicated	clinic	2011	missing	NA	Pf3D7_0810800	dhps	K540E	0	100	0	K	540	E	0	100	0	100	NA	NA	NA	raw counts missing	open
Lucchi et al. - 2015 - Antimicrobial Agents and Chemotherapy-1	25896703	2015	siaya	siaya,bondo	sanger	0.5-7	years	uncomplicated	clinic	2011	missing	NA	Pf3D7_0810800	dhps	A581G	100	0	0	A	581	G	100	0	0	100	NA	NA	NA	raw counts missing	open
Lucchi et al. - 2015 - Antimicrobial Agents and Chemotherapy-1	25896703	2015	siaya	siaya,bondo	sanger	0.5-7	years	uncomplicated	clinic	2011	missing	NA	Pf3D7_0810800	dhps	A613S	100	0	0	A	613	S	100	0	0	100	NA	NA	NA	raw counts missing	open
Lucchi et al. - 2015 - Antimicrobial Agents and Chemotherapy-1	25896703	2015	siaya	siaya,bondo	sanger	0.5-7	years	uncomplicated	clinic	2012	missing	NA	Pf3D7_0810800	dhps	S436H	83.7	16.3	0	S	436	H	83.7	16.3	0	100	NA	NA	NA	raw counts missing	open
Lucchi et al. - 2015 - Antimicrobial Agents and Chemotherapy-1	25896703	2015	siaya	siaya,bondo	sanger	0.5-7	years	uncomplicated	clinic	2012	missing	NA	Pf3D7_0810800	dhps	A437G	0	100	0	A	437	G	0	100	0	100	NA	NA	NA	raw counts missing	open
Lucchi et al. - 2015 - Antimicrobial Agents and Chemotherapy-1	25896703	2015	siaya	siaya,bondo	sanger	0.5-7	years	uncomplicated	clinic	2012	missing	NA	Pf3D7_0810800	dhps	K540E	0	100	0	K	540	E	0	100	0	100	NA	NA	NA	raw counts missing	open
Lucchi et al. - 2015 - Antimicrobial Agents and Chemotherapy-1	25896703	2015	siaya	siaya,bondo	sanger	0.5-7	years	uncomplicated	clinic	2012	missing	NA	Pf3D7_0810800	dhps	A581G	96.9	3.1	0	A	581	G	96.9	3.1	0	100	NA	NA	NA	raw counts missing	open
Lucchi et al. - 2015 - Antimicrobial Agents and Chemotherapy-1	25896703	2015	siaya	siaya,bondo	sanger	0.5-7	years	uncomplicated	clinic	2012	missing	NA	Pf3D7_0810800	dhps	A613S	0	100	0	A	613	S	0	100	0	100	NA	NA	NA	raw counts missing	open
Lucchi et al. - 2015 - Antimicrobial Agents and Chemotherapy-2	26392510	2015	siaya	siaya,bondo	sanger	2025-02-07	years	uncomplicated	clinic	2010	28	28	Pf3D7_0709000	crt	K76T	60	40	0	K	76	T	60	40	0	100	16	11	0	raw counts missing	open
Lucchi et al. - 2015 - Antimicrobial Agents and Chemotherapy-2	26392510	2015	siaya	siaya,bondo	sanger	2025-02-07	years	uncomplicated	clinic	2011	42	42	Pf3D7_0709000	crt	K76T	70	30	0	K	76	T	70	30	0	100	29	12	0	raw counts missing	open
Lucchi et al. - 2015 - Antimicrobial Agents and Chemotherapy-2	26392510	2015	siaya	siaya,bondo	sanger	2025-02-07	years	uncomplicated	clinic	2012	39	39	Pf3D7_0709000	crt	K76T	80	20	0	K	76	T	80	20	0	100	31	7	0	raw counts missing	open
Lucchi et al. - 2015 - Antimicrobial Agents and Chemotherapy-2	26392510	2015	siaya	siaya,bondo	sanger	2025-02-07	years	uncomplicated	clinic	2013	84	84	Pf3D7_0709000	crt	K76T	92	8	0	K	76	T	92	8	0	100	77	6	0	raw counts missing	open
Lucchi et al. - 2015 - Antimicrobial Agents and Chemotherapy-2	26392510	2015	siaya	siaya,bondo	real time quantitative pcr	2025-02-07	years	uncomplicated	clinic	2010	28	28	Pf3D7_0523000	mdr1	CNV	28	0	0	1 copy	CNV	multicopy	100	0	0	100	28	0	0	none	open
Lucchi et al. - 2015 - Antimicrobial Agents and Chemotherapy-2	26392510	2015	siaya	siaya,bondo	real time quantitative pcr	2025-02-07	years	uncomplicated	clinic	2011	42	42	Pf3D7_0523000	mdr1	CNV	42	0	0	1 copy	CNV	multicopy	100	0	0	100	42	0	0	none	open
Lucchi et al. - 2015 - Antimicrobial Agents and Chemotherapy-2	26392510	2015	siaya	siaya,bondo	real time quantitative pcr	2025-02-07	years	uncomplicated	clinic	2012	39	39	Pf3D7_0523000	mdr1	CNV	39	0	0	1 copy	CNV	multicopy	100	0	0	100	39	0	0	none	open
Lucchi et al. - 2015 - Antimicrobial Agents and Chemotherapy-2	26392510	2015	siaya	siaya,bondo	real time quantitative pcr	2025-02-07	years	uncomplicated	clinic	2013	84	84	Pf3D7_0523000	mdr1	CNV	84	0	0	1 copy	CNV	multicopy	100	0	0	100	84	0	0	none	open
Maigaâ€Ascofare et al. - 2010 - The Journal of Infectious Diseases	20726766	2010	homa bay	oyugis	rflp	<5	years	uncomplicated	missing	1998	40	40	Pf3D7_0709000	crt	K76T	20	80	0	K	76	T	20	80	0	100	8	32	0	raw counts missing	open
Maigaâ€Ascofare et al. - 2010 - The Journal of Infectious Diseases	20726766	2010	homa bay	oyugis	rflp	<5	years	uncomplicated	missing	1998	40	40	Pf3D7_0523000	mdr1	N86Y	40	60	0	N	86	Y	40	60	0	100	16	24	0	raw counts missing	open
Maigaâ€Ascofare et al. - 2010 - The Journal of Infectious Diseases	20726766	2010	homa bay	oyugis	rflp	<5	years	uncomplicated	missing	1998	40	40	Pf3D7_0523000	mdr1	Y184F	79	21	0	Y	184	F	79	21	0	100	31	8	0	raw counts missing	open
Maigaâ€Ascofare et al. - 2010 - The Journal of Infectious Diseases	20726766	2010	homa bay	oyugis	rflp	<5	years	uncomplicated	missing	1998	40	40	Pf3D7_0523000	mdr1	S1034C	100	0	0	S	1034	C	100	0	0	100	40	0	0	raw counts missing	open
Maigaâ€Ascofare et al. - 2010 - The Journal of Infectious Diseases	20726766	2010	homa bay	oyugis	rflp	<5	years	uncomplicated	missing	1998	40	40	Pf3D7_0523000	mdr1	N1042D	100	0	0	N	1042	D	100	0	0	100	40	0	0	raw counts missing	open
Maigaâ€Ascofare et al. - 2010 - The Journal of Infectious Diseases	20726766	2010	homa bay	oyugis	rflp	<5	years	uncomplicated	missing	1998	40	40	Pf3D7_0523000	mdr1	D1246Y	66	34	0	D	1246	Y	66	34	0	100	26	13	0	raw counts missing	open
Maigaâ€Ascofare et al. - 2010 - The Journal of Infectious Diseases	20726766	2010	homa bay	oyugis	rflp	<5	years	uncomplicated	missing	1998	40	40	Pf3D7_0417200	dhfr	N51I	18	82	0	N	51	I	18	82	0	100	7	32	0	raw counts missing	open
Maigaâ€Ascofare et al. - 2010 - The Journal of Infectious Diseases	20726766	2010	homa bay	oyugis	rflp	<5	years	uncomplicated	missing	1998	40	40	Pf3D7_0417200	dhfr	C59R	50	50	0	C	59	R	50	50	0	100	20	20	0	raw counts missing	open
Maigaâ€Ascofare et al. - 2010 - The Journal of Infectious Diseases	20726766	2010	homa bay	oyugis	rflp	<5	years	uncomplicated	missing	1998	40	40	Pf3D7_0417200	dhfr	S108N	0	100	0	S	108	N	0	100	0	100	0	40	0	raw counts missing	open
Maigaâ€Ascofare et al. - 2010 - The Journal of Infectious Diseases	20726766	2010	homa bay	oyugis	rflp	<5	years	uncomplicated	missing	1998	40	40	Pf3D7_0417200	dhfr	I164L	97	3	0	I	164	L	97	3	0	100	38	1	0	raw counts missing	open
Maigaâ€Ascofare et al. - 2010 - The Journal of Infectious Diseases	20726766	2010	homa bay	oyugis	rflp	<5	years	uncomplicated	missing	1998	40	40	Pf3D7_0810800	dhps	A437G	42	58	0	A	437	G	42	58	0	100	16	23	0	raw counts missing	open
Maigaâ€Ascofare et al. - 2010 - The Journal of Infectious Diseases	20726766	2010	homa bay	oyugis	rflp	<5	years	uncomplicated	missing	1998	40	40	Pf3D7_0810800	dhps	K540E	53	47	0	K	540	E	53	47	0	100	21	18	0	raw counts missing	open
Makau et al. - 2024 - Tropical Medicine and Health	39425178	2024	busia	busia	sanger	>0.5	years	uncomplicated	clinic	2022	226	63	Pf3D7_1343700	k13	C469Y	60	3	0	C	469	Y	95.2	4.8	0	100	60	3	0	none	open
Mang'era et al. - 2012 - Acta Tropica	22641431	2012	kwale	tiwi	dot blot hybridization	0.5-12	years	uncomplicated	clinic	1999	75	75	Pf3D7_0523000	mdr1	N86Y	9	66	0	N	86	Y	12	88	0	100	9	66	0	none	paywall
Mang'era et al. - 2012 - Acta Tropica	22641431	2012	kwale	tiwi	dot blot hybridization	0.5-12	years	uncomplicated	clinic	2008	77	77	Pf3D7_0523000	mdr1	N86Y	28	49	0	N	86	Y	36.4	63.6	0	100	28	49	0	none	paywall
Mang'era et al. - 2012 - Acta Tropica	22641431	2012	kwale	tiwi	dot blot hybridization	0.5-12	years	uncomplicated	clinic	1999	75	75	Pf3D7_0709000	crt	K76T	16	59	0	K	76	T	21.3	78.7	0	100	16	59	0	none	paywall
Mang'era et al. - 2012 - Acta Tropica	22641431	2012	kwale	tiwi	dot blot hybridization	0.5-12	years	uncomplicated	clinic	2008	77	77	Pf3D7_0709000	crt	K76T	21	56	0	K	76	T	27.3	72.7	0	100	21	56	0	none	paywall
Maniga et al. - 2023 - Malaria Journal	36894982	2023	kisii	kenyenya,marani,bonchari,nyamache	sanger	missing	missing	uncomplicated	clinic	2021	13	5	Pf3D7_1343700	k13	R539T	4	1	0	R	539	T	80	20	0	100	4	1	0	none	open
Maniga et al. - 2023 - Malaria Journal	36894982	2023	kisii	kenyenya,marani,bonchari,nyamache	sanger	missing	missing	uncomplicated	clinic	2021	13	5	Pf3D7_1343700	k13	N458Y	4	1	0	N	458	Y	80	20	0	100	4	1	0	none	open
Maniga et al. - 2023 - Malaria Journal	36894982	2023	kisii	kenyenya,marani,bonchari,nyamache	sanger	missing	missing	uncomplicated	clinic	2021	13	5	Pf3D7_1343700	k13	R561H	3	2	0	R	561	H	60	40	0	100	3	2	0	none	open
Maniga et al. - 2023 - Malaria Journal	36894982	2023	kisii	kenyenya,marani,bonchari,nyamache	sanger	missing	missing	uncomplicated	clinic	2021	13	5	Pf3D7_1343700	k13	N431S	4	1	0	N	431	S	80	20	0	100	4	1	0	none	open
Maniga et al. - 2023 - Malaria Journal	36894982	2023	kisii	kenyenya,marani,bonchari,nyamache	sanger	missing	missing	uncomplicated	clinic	2021	13	5	Pf3D7_1343700	k13	A671V	4	1	0	A	671	V	80	20	0	100	4	1	0	none	open
Maraka et al. - 2020 - PeerJ	32201636	2020	kisumu	missing	real time quantitative pcr	missing	years	uncomplicated	community survey	2008-2014	1776	1021	Pf3D7_0709000	crt	K76T	467	302	252	K	76	T	45.7	29.6	24.7	100	467	302	252	none	open
Maraka et al. - 2020 - PeerJ	32201636	2020	kericho,kisii	missing	real time quantitative pcr	missing	years	uncomplicated	community survey	2008-2014	1776	493	Pf3D7_0709000	crt	K76T	282	129	82	K	76	T	57.2	26.2	16.6	100	282	129	82	none	open
Maraka et al. - 2020 - PeerJ	32201636	2020	isiolo,baringo	missing	real time quantitative pcr	missing	years	uncomplicated	community survey	2008-2014	1776	27	Pf3D7_0709000	crt	K76T	21	3	3	K	76	T	77.8	11.1	11.1	100	21	3	3	none	open
Maraka et al. - 2020 - PeerJ	32201636	2020	kilifi	missing	real time quantitative pcr	missing	years	uncomplicated	community survey	2008-2014	1776	38	Pf3D7_0709000	crt	K76T	10	12	16	K	76	T	26.3	31.6	42.1	100	10	12	16	none	open
Maraka et al. - 2020 - PeerJ	32201636	2020	kisumu	missing	real time quantitative pcr	missing	years	uncomplicated	community survey	2008-2014	1776	1076	Pf3D7_0523000	mdr1	N86Y	769	155	152	N	86	Y	71.5	14.4	14.1	100	769	155	152	none	open
Maraka et al. - 2020 - PeerJ	32201636	2020	kericho,kisii	missing	real time quantitative pcr	missing	years	uncomplicated	community survey	2008-2014	1776	521	Pf3D7_0523000	mdr1	N86Y	415	56	50	N	86	Y	79.7	10.7	9.6	100	415	56	50	none	open
Maraka et al. - 2020 - PeerJ	32201636	2020	isiolo,baringo	missing	real time quantitative pcr	missing	years	uncomplicated	community survey	2008-2014	1776	24	Pf3D7_0523000	mdr1	N86Y	19	3	2	N	86	Y	79.2	12.5	8.3	100	19	3	2	none	open
Maraka et al. - 2020 - PeerJ	32201636	2020	kilifi	missing	real time quantitative pcr	missing	years	uncomplicated	community survey	2008-2014	1776	55	Pf3D7_0523000	mdr1	N86Y	35	15	5	N	86	Y	63.6	27.3	9.1	100	35	15	5	none	open
Maraka et al. - 2020 - PeerJ	32201636	2020	kisumu	missing	real time quantitative pcr	missing	years	uncomplicated	community survey	2008-2014	1776	965	Pf3D7_0523000	mdr1	Y184F	434	319	212	Y	184	F	45	33.1	22	100	434	319	212	none	open
Maraka et al. - 2020 - PeerJ	32201636	2020	kericho,kisii	missing	real time quantitative pcr	missing	years	uncomplicated	community survey	2008-2014	1776	520	Pf3D7_0523000	mdr1	Y184F	255	168	97	Y	184	F	49	32.3	18.7	100	255	168	97	none	open
Maraka et al. - 2020 - PeerJ	32201636	2020	isiolo,baringo	missing	real time quantitative pcr	missing	years	uncomplicated	community survey	2008-2014	1776	33	Pf3D7_0523000	mdr1	Y184F	13	13	7	Y	184	F	39.4	39.4	21.2	100	13	13	7	none	open
Maraka et al. - 2020 - PeerJ	32201636	2020	kilifi	missing	real time quantitative pcr	missing	years	uncomplicated	community survey	2008-2014	1776	52	Pf3D7_0523000	mdr1	Y184F	37	7	8	Y	184	F	71.2	13.5	15.4	100	37	7	8	none	open
Mbaisi et al. - 2004 - Antimicrobial Agents and Chemotherapy	15328137	2004	kajiado	entasopia	missing	missing	missing	missing	missing	1999-2000	31	31	Pf3D7_0417200	dhfr	N51I	2	29	0	N	51	I	6.5	93.5	0	100	2	29	0	none	open
Mbaisi et al. - 2004 - Antimicrobial Agents and Chemotherapy	15328137	2004	kajiado	entasopia	missing	missing	missing	missing	missing	1999-2000	31	31	Pf3D7_0417200	dhfr	C59R	0	31	0	C	59	R	0	100	0	100	0	31	0	none	open
Mbaisi et al. - 2004 - Antimicrobial Agents and Chemotherapy	15328137	2004	kajiado	entasopia	missing	missing	missing	missing	missing	1999-2000	31	31	Pf3D7_0417200	dhfr	S108N	0	31	0	S	108	N	0	100	0	100	0	31	0	none	open
Mbaisi et al. - 2004 - Antimicrobial Agents and Chemotherapy	15328137	2004	kajiado	entasopia	missing	missing	missing	missing	missing	1999-2000	31	31	Pf3D7_0417200	dhfr	I164L	31	0	0	I	164	L	100	0	0	100	31	0	0	none	open
Mbaisi et al. - 2004 - Antimicrobial Agents and Chemotherapy	15328137	2004	kajiado	entasopia	missing	missing	missing	missing	missing	1999-2000	31	31	Pf3D7_0810800	dhps	S436A/F	30	1	0	S	436	F	96.8	3.2	0	100	30	1	0	none	open
Mbaisi et al. - 2004 - Antimicrobial Agents and Chemotherapy	15328137	2004	kajiado	entasopia	missing	missing	missing	missing	missing	1999-2000	31	31	Pf3D7_0810800	dhps	A437G	2	29	0	A	437	G	6.5	93.5	0	100	2	29	0	none	open
Mbaisi et al. - 2004 - Antimicrobial Agents and Chemotherapy	15328137	2004	kajiado	entasopia	missing	missing	missing	missing	missing	1999-2000	31	31	Pf3D7_0810800	dhps	K540E	6	25	0	K	540	E	19.4	80.6	0	100	6	25	0	none	open
Mbaisi et al. - 2004 - Antimicrobial Agents and Chemotherapy	15328137	2004	kajiado	entasopia	missing	missing	missing	missing	missing	1999-2000	31	31	Pf3D7_0810800	dhps	A581G	31	0	0	A	581	G	100	0	0	100	31	0	0	none	open
Mbaisi et al. - 2004 - Antimicrobial Agents and Chemotherapy	15328137	2004	kajiado	entasopia	missing	missing	missing	missing	missing	1999-2000	31	31	Pf3D7_0810800	dhps	A613S	31	0	0	A	613	S	100	0	0	100	31	0	0	none	open
Mbaisi et al. - 2004 - Antimicrobial Agents and Chemotherapy	15328137	2004	kajiado	entasopia	missing	missing	missing	missing	missing	1999-2000	31	31	Pf3D7_0523000	mdr1	N86Y	3	28	0	N	86	Y	9.7	90.3	0	100	3	28	0	none	open
Mbaisi et al. - 2004 - Antimicrobial Agents and Chemotherapy	15328137	2004	kajiado	entasopia	missing	missing	missing	missing	missing	1999-2000	31	31	Pf3D7_0523000	mdr1	Y184F	0	31	0	Y	184	F	0	100	0	100	0	31	0	none	open
Mbaisi et al. - 2004 - Antimicrobial Agents and Chemotherapy	15328137	2004	kajiado	entasopia	missing	missing	missing	missing	missing	1999-2000	31	31	Pf3D7_0523000	mdr1	S1034C	31	0	0	S	1034	C	100	0	0	100	31	0	0	none	open
Mbaisi et al. - 2004 - Antimicrobial Agents and Chemotherapy	15328137	2004	kajiado	entasopia	missing	missing	missing	missing	missing	1999-2000	31	31	Pf3D7_0523000	mdr1	N1042D	31	0	0	N	1042	D	100	0	0	100	31	0	0	none	open
Mbaisi et al. - 2004 - Antimicrobial Agents and Chemotherapy	15328137	2004	kajiado	entasopia	missing	missing	missing	missing	missing	1999-2000	31	31	Pf3D7_0523000	mdr1	D1246Y	0	31	0	D	1246	Y	0	100	0	100	0	31	0	none	open
Mbaisi et al. - 2004 - Antimicrobial Agents and Chemotherapy	15328137	2004	kajiado	entasopia	missing	missing	missing	missing	missing	1999-2000	31	31	Pf3D7_0709000	crt	K76T	0	31	0	K	76	T	0	100	0	100	0	31	0	none	open
Mbaisi et al. - 2004 - Antimicrobial Agents and Chemotherapy	15328137	2004	kajiado	magadi	missing	missing	missing	missing	missing	1999-2000	22	22	Pf3D7_0417200	dhfr	N51I	2	20	0	N	51	I	9.1	90.9	0	100	2	20	0	none	open
Mbaisi et al. - 2004 - Antimicrobial Agents and Chemotherapy	15328137	2004	kajiado	magadi	missing	missing	missing	missing	missing	1999-2000	22	22	Pf3D7_0417200	dhfr	C59R	0	22	0	C	59	R	0	100	0	100	0	22	0	none	open
Mbaisi et al. - 2004 - Antimicrobial Agents and Chemotherapy	15328137	2004	kajiado	magadi	missing	missing	missing	missing	missing	1999-2000	22	22	Pf3D7_0417200	dhfr	S108N	5	17	0	S	108	N	22.7	77.3	0	100	5	17	0	none	open
Mbaisi et al. - 2004 - Antimicrobial Agents and Chemotherapy	15328137	2004	kajiado	magadi	missing	missing	missing	missing	missing	1999-2000	22	22	Pf3D7_0417200	dhfr	I164L	22	0	0	I	164	L	100	0	0	100	22	0	0	none	open
Mbaisi et al. - 2004 - Antimicrobial Agents and Chemotherapy	15328137	2004	kajiado	magadi	missing	missing	missing	missing	missing	1999-2000	22	22	Pf3D7_0810800	dhps	S436A/F	22	0	0	S	436	F	100	0	0	100	22	0	0	none	open
Mbaisi et al. - 2004 - Antimicrobial Agents and Chemotherapy	15328137	2004	kajiado	magadi	missing	missing	missing	missing	missing	1999-2000	22	22	Pf3D7_0810800	dhps	A437G	1	21	0	A	437	G	4.5	95.5	0	100	1	21	0	none	open
Mbaisi et al. - 2004 - Antimicrobial Agents and Chemotherapy	15328137	2004	kajiado	magadi	missing	missing	missing	missing	missing	1999-2000	22	22	Pf3D7_0810800	dhps	K540E	6	16	0	K	540	E	27.3	72.7	0	100	6	16	0	none	open
Mbaisi et al. - 2004 - Antimicrobial Agents and Chemotherapy	15328137	2004	kajiado	magadi	missing	missing	missing	missing	missing	1999-2000	22	22	Pf3D7_0810800	dhps	A581G	22	0	0	A	581	G	100	0	0	100	22	0	0	none	open
Mbaisi et al. - 2004 - Antimicrobial Agents and Chemotherapy	15328137	2004	kajiado	magadi	missing	missing	missing	missing	missing	1999-2000	22	22	Pf3D7_0810800	dhps	A613S	22	0	0	A	613	S	100	0	0	100	22	0	0	none	open
Mbaisi et al. - 2004 - Antimicrobial Agents and Chemotherapy	15328137	2004	kajiado	magadi	missing	missing	missing	missing	missing	1999-2000	22	22	Pf3D7_0523000	mdr1	N86Y	3	19	0	N	86	Y	13.6	86.4	0	100	3	19	0	none	open
Mbaisi et al. - 2004 - Antimicrobial Agents and Chemotherapy	15328137	2004	kajiado	magadi	missing	missing	missing	missing	missing	1999-2000	22	22	Pf3D7_0523000	mdr1	Y184F	0	22	0	Y	184	F	0	100	0	100	0	22	0	none	open
Mbaisi et al. - 2004 - Antimicrobial Agents and Chemotherapy	15328137	2004	kajiado	magadi	missing	missing	missing	missing	missing	1999-2000	22	22	Pf3D7_0523000	mdr1	S1034C	22	0	0	S	1034	C	100	0	0	100	22	0	0	none	open
Mbaisi et al. - 2004 - Antimicrobial Agents and Chemotherapy	15328137	2004	kajiado	magadi	missing	missing	missing	missing	missing	1999-2000	22	22	Pf3D7_0523000	mdr1	N1042D	22	0	0	N	1042	D	100	0	0	100	22	0	0	none	open
Mbaisi et al. - 2004 - Antimicrobial Agents and Chemotherapy	15328137	2004	kajiado	magadi	missing	missing	missing	missing	missing	1999-2000	22	22	Pf3D7_0523000	mdr1	D1246Y	0	22	0	D	1246	Y	0	100	0	100	0	22	0	none	open
Mbaisi et al. - 2004 - Antimicrobial Agents and Chemotherapy	15328137	2004	kajiado	magadi	missing	missing	missing	missing	missing	1999-2000	22	22	Pf3D7_0709000	crt	K76T	0	22	0	K	76	T	0	100	0	100	0	22	0	none	open
Mbaisi et al. - 2004 - Antimicrobial Agents and Chemotherapy	15328137	2004	kericho	missing	missing	missing	missing	missing	missing	1999-2000	38	38	Pf3D7_0417200	dhfr	N51I	3	35	0	N	51	I	7.9	92.1	0	100	3	35	0	none	open
Mbaisi et al. - 2004 - Antimicrobial Agents and Chemotherapy	15328137	2004	kericho	missing	missing	missing	missing	missing	missing	1999-2000	38	38	Pf3D7_0417200	dhfr	C59R	0	38	0	C	59	R	0	100	0	100	0	38	0	none	open
Mbaisi et al. - 2004 - Antimicrobial Agents and Chemotherapy	15328137	2004	kericho	missing	missing	missing	missing	missing	missing	1999-2000	38	38	Pf3D7_0417200	dhfr	S108N	1	37	0	S	108	N	2.6	97.4	0	100	1	37	0	none	open
Mbaisi et al. - 2004 - Antimicrobial Agents and Chemotherapy	15328137	2004	kericho	missing	missing	missing	missing	missing	missing	1999-2000	38	38	Pf3D7_0417200	dhfr	I164L	38	0	0	I	164	L	100	0	0	100	38	0	0	none	open
Mbaisi et al. - 2004 - Antimicrobial Agents and Chemotherapy	15328137	2004	kericho	missing	missing	missing	missing	missing	missing	1999-2000	38	38	Pf3D7_0810800	dhps	S436A/F	38	0	0	S	436	F	100	0	0	100	38	0	0	none	open
Mbaisi et al. - 2004 - Antimicrobial Agents and Chemotherapy	15328137	2004	kericho	missing	missing	missing	missing	missing	missing	1999-2000	38	38	Pf3D7_0810800	dhps	A437G	10	28	0	A	437	G	26.3	73.7	0	100	10	28	0	none	open
Mbaisi et al. - 2004 - Antimicrobial Agents and Chemotherapy	15328137	2004	kericho	missing	missing	missing	missing	missing	missing	1999-2000	38	38	Pf3D7_0810800	dhps	K540E	13	25	0	K	540	E	34.2	65.8	0	100	13	25	0	none	open
Mbaisi et al. - 2004 - Antimicrobial Agents and Chemotherapy	15328137	2004	kericho	missing	missing	missing	missing	missing	missing	1999-2000	38	38	Pf3D7_0810800	dhps	A581G	38	0	0	A	581	G	100	0	0	100	38	0	0	none	open
Mbaisi et al. - 2004 - Antimicrobial Agents and Chemotherapy	15328137	2004	kericho	missing	missing	missing	missing	missing	missing	1999-2000	38	38	Pf3D7_0810800	dhps	A613S	38	0	0	A	613	S	100	0	0	100	38	0	0	none	open
Mbaisi et al. - 2004 - Antimicrobial Agents and Chemotherapy	15328137	2004	kericho	missing	missing	missing	missing	missing	missing	1999-2000	38	38	Pf3D7_0523000	mdr1	N86Y	12	26	0	N	86	Y	31.6	68.4	0	100	12	26	0	none	open
Mbaisi et al. - 2004 - Antimicrobial Agents and Chemotherapy	15328137	2004	kericho	missing	missing	missing	missing	missing	missing	1999-2000	38	38	Pf3D7_0523000	mdr1	Y184F	0	38	0	Y	184	F	0	100	0	100	0	38	0	none	open
Mbaisi et al. - 2004 - Antimicrobial Agents and Chemotherapy	15328137	2004	kericho	missing	missing	missing	missing	missing	missing	1999-2000	38	38	Pf3D7_0523000	mdr1	S1034C	36	2	0	S	1034	C	94.7	5.3	0	100	36	2	0	none	open
Mbaisi et al. - 2004 - Antimicrobial Agents and Chemotherapy	15328137	2004	kericho	missing	missing	missing	missing	missing	missing	1999-2000	38	38	Pf3D7_0523000	mdr1	N1042D	38	0	0	N	1042	D	100	0	0	100	38	0	0	none	open
Mbaisi et al. - 2004 - Antimicrobial Agents and Chemotherapy	15328137	2004	kericho	missing	missing	missing	missing	missing	missing	1999-2000	38	38	Pf3D7_0523000	mdr1	D1246Y	2	36	0	D	1246	Y	5.3	94.7	0	100	2	36	0	none	open
Mbaisi et al. - 2004 - Antimicrobial Agents and Chemotherapy	15328137	2004	kericho	missing	missing	missing	missing	missing	missing	1999-2000	38	38	Pf3D7_0709000	crt	K76T	3	35	0	K	76	T	7.9	92.1	0	100	3	35	0	none	open
Mbaisi et al. - 2004 - Antimicrobial Agents and Chemotherapy	15328137	2004	kisumu	missing	missing	missing	missing	missing	missing	1999-2000	34	34	Pf3D7_0417200	dhfr	N51I	1	33	0	N	51	I	2.9	97.1	0	100	1	33	0	none	open
Mbaisi et al. - 2004 - Antimicrobial Agents and Chemotherapy	15328137	2004	kisumu	missing	missing	missing	missing	missing	missing	1999-2000	34	34	Pf3D7_0417200	dhfr	C59R	0	34	0	C	59	R	0	100	0	100	0	34	0	none	open
Mbaisi et al. - 2004 - Antimicrobial Agents and Chemotherapy	15328137	2004	kisumu	missing	missing	missing	missing	missing	missing	1999-2000	34	34	Pf3D7_0417200	dhfr	S108N	3	31	0	S	108	N	8.8	91.2	0	100	3	31	0	none	open
Mbaisi et al. - 2004 - Antimicrobial Agents and Chemotherapy	15328137	2004	kisumu	missing	missing	missing	missing	missing	missing	1999-2000	34	34	Pf3D7_0417200	dhfr	I164L	34	0	0	I	164	L	100	0	0	100	34	0	0	none	open
Mbaisi et al. - 2004 - Antimicrobial Agents and Chemotherapy	15328137	2004	kisumu	missing	missing	missing	missing	missing	missing	1999-2000	34	34	Pf3D7_0810800	dhps	S436A/F	25	9	0	S	436	F	73.5	26.5	0	100	25	9	0	none	open
Mbaisi et al. - 2004 - Antimicrobial Agents and Chemotherapy	15328137	2004	kisumu	missing	missing	missing	missing	missing	missing	1999-2000	34	34	Pf3D7_0810800	dhps	A437G	20	14	0	A	437	G	58.8	41.2	0	100	20	14	0	none	open
Mbaisi et al. - 2004 - Antimicrobial Agents and Chemotherapy	15328137	2004	kisumu	missing	missing	missing	missing	missing	missing	1999-2000	34	34	Pf3D7_0810800	dhps	K540E	12	22	0	K	540	E	35.3	64.7	0	100	12	22	0	none	open
Mbaisi et al. - 2004 - Antimicrobial Agents and Chemotherapy	15328137	2004	kisumu	missing	missing	missing	missing	missing	missing	1999-2000	34	34	Pf3D7_0810800	dhps	A581G	34	0	0	A	581	G	100	0	0	100	34	0	0	none	open
Mbaisi et al. - 2004 - Antimicrobial Agents and Chemotherapy	15328137	2004	kisumu	missing	missing	missing	missing	missing	missing	1999-2000	34	34	Pf3D7_0810800	dhps	A613S	34	0	0	A	613	S	100	0	0	100	34	0	0	none	open
Mbaisi et al. - 2004 - Antimicrobial Agents and Chemotherapy	15328137	2004	kisumu	missing	missing	missing	missing	missing	missing	1999-2000	34	34	Pf3D7_0523000	mdr1	N86Y	22	12	0	N	86	Y	64.7	35.3	0	100	22	12	0	none	open
Mbaisi et al. - 2004 - Antimicrobial Agents and Chemotherapy	15328137	2004	kisumu	missing	missing	missing	missing	missing	missing	1999-2000	34	34	Pf3D7_0523000	mdr1	Y184F	0	34	0	Y	184	F	0	100	0	100	0	34	0	none	open
Mbaisi et al. - 2004 - Antimicrobial Agents and Chemotherapy	15328137	2004	kisumu	missing	missing	missing	missing	missing	missing	1999-2000	34	34	Pf3D7_0523000	mdr1	S1034C	34	0	0	S	1034	C	100	0	0	100	34	0	0	none	open
Mbaisi et al. - 2004 - Antimicrobial Agents and Chemotherapy	15328137	2004	kisumu	missing	missing	missing	missing	missing	missing	1999-2000	34	34	Pf3D7_0523000	mdr1	N1042D	33	1	0	N	1042	D	97.1	2.9	0	100	33	1	0	none	open
Mbaisi et al. - 2004 - Antimicrobial Agents and Chemotherapy	15328137	2004	kisumu	missing	missing	missing	missing	missing	missing	1999-2000	34	34	Pf3D7_0523000	mdr1	D1246Y	22	12	0	D	1246	Y	64.7	35.3	0	100	22	12	0	none	open
Mbaisi et al. - 2004 - Antimicrobial Agents and Chemotherapy	15328137	2004	kisumu	missing	missing	missing	missing	missing	missing	1999-2000	34	34	Pf3D7_0709000	crt	K76T	6	28	0	K	76	T	17.6	82.4	0	100	6	28	0	none	open
Mberu et al. - 2002 - Experimental Parasitology	12427462	2002	kilifi	missing	rflp	0.5-5.92	years	uncomplicated	clinic	1993-1995	67	67	Pf3D7_0810800	dhps	S436F	35	32	0	S	436	F	52.2	47.8	0	100	35	32	0	none	open
Mberu et al. - 2002 - Experimental Parasitology	12427462	2002	kilifi	missing	rflp	0.5-5.92	years	uncomplicated	clinic	1993-1995	67	67	Pf3D7_0810800	dhps	A437G	28	39	0	A	437	G	41.8	58.2	0	100	28	39	0	none	open
Mberu et al. - 2002 - Experimental Parasitology	12427462	2002	kilifi	missing	rflp	0.5-5.92	years	uncomplicated	clinic	1993-1995	67	67	Pf3D7_0810800	dhps	K540E	60	7	0	K	540	E	89.6	10.4	0	100	60	7	0	none	open
Mberu et al. - 2002 - Experimental Parasitology	12427462	2002	kilifi	missing	rflp	0.5-5.92	years	uncomplicated	clinic	1993-1995	67	67	Pf3D7_0810800	dhps	A613S	45	22	0	A	613	S	67.2	32.8	0	100	45	22	0	none	open
McCollum et al. - 2006 - The Journal of Infectious Diseases	16779725	2006	kisumu	missing	rflp	missing	missing	asymptomatic	tes	2002-2003	479	479	Pf3D7_0417200	dhfr	I164L	464	15	0	I	164	L	96.9	3.1	0	100	464	15	0	none	open
Mehlotra et al. - 2008 - Antimicrobial Agents and Chemotherapy	community survey	2008	uasin gishu,kisumu	kabobo, kanyawegi	ssop-hybridization	1980-01-01	years	asymptomatic	community survey	1996-1997, 2000	39	25	Pf3D7_0709000	crt	M74I	5.15	89.7	5.15	M	74	I	5.2	89.7	5.2	100	1	22	1	raw counts missing	open
Mehlotra et al. - 2008 - Antimicrobial Agents and Chemotherapy	community survey	2008	uasin gishu,kisumu	kabobo, kanyawegi	ssop-hybridization	1980-01-01	years	asymptomatic	community survey	1996-1997, 2000	39	25	Pf3D7_0709000	crt	N75E	5.15	89.7	5.15	N	75	E	5.2	89.7	5.2	100	1	22	1	raw counts missing	open
Mehlotra et al. - 2008 - Antimicrobial Agents and Chemotherapy	community survey	2008	uasin gishu,kisumu	kabobo, kanyawegi	ssop-hybridization	1980-01-01	years	asymptomatic	community survey	1996-1997, 2000	39	25	Pf3D7_0709000	crt	K76T	5.15	89.7	5.15	K	76	T	5.2	89.7	5.2	100	1	22	1	raw counts missing	open
Mehlotra et al. - 2008 - Antimicrobial Agents and Chemotherapy	community survey	2008	uasin gishu,kisumu	kabobo, kanyawegi	ssop-hybridization	1980-01-01	years	asymptomatic	community survey	1996-1997, 2000	39	25	Pf3D7_0523000	mdr1	N86Y	36.1	22.2	41.7	N	86	Y	36.1	22.2	41.7	100	9	5	10	raw counts missing	open
Mehlotra et al. - 2008 - Antimicrobial Agents and Chemotherapy	community survey	2008	uasin gishu,kisumu	kabobo, kanyawegi	ssop-hybridization	1980-01-01	years	asymptomatic	community survey	1996-1997, 2000	39	25	Pf3D7_0523000	mdr1	Y184F	58.3	0	41.7	Y	184	F	58.3	0	41.7	100	14	0	10	raw counts missing	open
Mehlotra et al. - 2008 - Antimicrobial Agents and Chemotherapy	community survey	2008	uasin gishu,kisumu	kabobo, kanyawegi	ssop-hybridization	1980-01-01	years	asymptomatic	community survey	1996-1997, 2000	39	25	Pf3D7_0523000	mdr1	S1034C	58.3	0	41.7	S	1034	C	58.3	0	41.7	100	14	0	10	raw counts missing	open
Mehlotra et al. - 2008 - Antimicrobial Agents and Chemotherapy	community survey	2008	uasin gishu,kisumu	kabobo, kanyawegi	ssop-hybridization	1980-01-01	years	asymptomatic	community survey	1996-1997, 2000	39	25	Pf3D7_0523000	mdr1	N1042D	58.3	0	41.7	N	1042	D	58.3	0	41.7	100	14	0	10	raw counts missing	open
Mehlotra et al. - 2008 - Antimicrobial Agents and Chemotherapy	community survey	2008	uasin gishu,kisumu	kabobo, kanyawegi	ssop-hybridization	1980-01-01	years	asymptomatic	community survey	1996-1997, 2000	39	25	Pf3D7_0523000	mdr1	D1246Y	58.3	0	41.7	D	1246	Y	58.3	0	41.7	100	14	0	10	raw counts missing	open
MeÌnard et al. - 2016 - New England Journal of Medicine	27332904	2016	kisumu	ahero	sanger	missing	missing	uncomplicated	tes	2011	198	184	Pf3D7_1343700	k13	A578S	179	5	0	A	578	S	97.3	2.7	0	100	179	5	0	none	open
MeÌnard et al. - 2016 - New England Journal of Medicine	27332904	2016	kisumu	ahero	sanger	missing	missing	uncomplicated	tes	2011	198	184	Pf3D7_1343700	k13	S522C	183	1	0	S	522	C	99.5	0.5	0	100	183	1	0	none	open
MeÌnard et al. - 2016 - New England Journal of Medicine	27332904	2016	kisumu	ahero	sanger	missing	missing	uncomplicated	tes	2011	198	184	Pf3D7_1343700	k13	V589I	183	1	0	V	589	I	99.5	0.5	0	100	183	1	0	none	open
Mita et al. - 2016 - Antimicrobial Agents and Chemotherapy	27001814	2016	kisii	missing	sanger	missing	missing	missing	missing	1998	60	60	Pf3D7_1343700	k13	F446I	60	0	0	F	446	I	100	0	0	100	60	0	0	none	open
Mita et al. - 2016 - Antimicrobial Agents and Chemotherapy	27001814	2016	kisii	missing	sanger	missing	missing	missing	missing	1998	60	60	Pf3D7_1343700	k13	G449A	60	0	0	G	449	A	100	0	0	100	60	0	0	none	open
Mita et al. - 2016 - Antimicrobial Agents and Chemotherapy	27001814	2016	kisii	missing	sanger	missing	missing	missing	missing	1998	60	60	Pf3D7_1343700	k13	D464Y	60	0	0	D	464	Y	100	0	0	100	60	0	0	none	open
Mita et al. - 2016 - Antimicrobial Agents and Chemotherapy	27001814	2016	kisii	missing	sanger	missing	missing	missing	missing	1998	60	60	Pf3D7_1343700	k13	C473C	60	0	0	C	473	C	100	0	0	100	60	0	0	none	open
Mita et al. - 2016 - Antimicrobial Agents and Chemotherapy	27001814	2016	kisii	missing	sanger	missing	missing	missing	missing	1998	60	60	Pf3D7_1343700	k13	K479I	60	0	0	K	479	I	100	0	0	100	60	0	0	none	open
Mita et al. - 2016 - Antimicrobial Agents and Chemotherapy	27001814	2016	kisii	missing	sanger	missing	missing	missing	missing	1998	60	60	Pf3D7_1343700	k13	A481T	60	0	0	A	481	T	100	0	0	100	60	0	0	none	open
Mita et al. - 2016 - Antimicrobial Agents and Chemotherapy	27001814	2016	kisii	missing	sanger	missing	missing	missing	missing	1998	60	60	Pf3D7_1343700	k13	F483Y	60	0	0	F	483	Y	100	0	0	100	60	0	0	none	open
Mita et al. - 2016 - Antimicrobial Agents and Chemotherapy	27001814	2016	kisii	missing	sanger	missing	missing	missing	missing	1998	60	60	Pf3D7_1343700	k13	F495S	60	0	0	F	495	S	100	0	0	100	60	0	0	none	open
Mita et al. - 2016 - Antimicrobial Agents and Chemotherapy	27001814	2016	kisii	missing	sanger	missing	missing	missing	missing	1998	60	60	Pf3D7_1343700	k13	F495L	60	0	0	F	495	L	100	0	0	100	60	0	0	none	open
Mita et al. - 2016 - Antimicrobial Agents and Chemotherapy	27001814	2016	kisii	missing	sanger	missing	missing	missing	missing	1998	60	60	Pf3D7_1343700	k13	V510V	60	0	0	V	510	V	100	0	0	100	60	0	0	none	open
Mita et al. - 2016 - Antimicrobial Agents and Chemotherapy	27001814	2016	kisii	missing	sanger	missing	missing	missing	missing	1998	60	60	Pf3D7_1343700	k13	N530N	60	0	0	N	530	N	100	0	0	100	60	0	0	none	open
Mita et al. - 2016 - Antimicrobial Agents and Chemotherapy	27001814	2016	kisii	missing	sanger	missing	missing	missing	missing	1998	60	60	Pf3D7_1343700	k13	N531D	60	0	0	N	531	D	100	0	0	100	60	0	0	none	open
Mita et al. - 2016 - Antimicrobial Agents and Chemotherapy	27001814	2016	kisii	missing	sanger	missing	missing	missing	missing	1998	60	60	Pf3D7_1343700	k13	G548G	60	0	0	G	548	G	100	0	0	100	60	0	0	none	open
Mita et al. - 2016 - Antimicrobial Agents and Chemotherapy	27001814	2016	kisii	missing	sanger	missing	missing	missing	missing	1998	60	60	Pf3D7_1343700	k13	S549F	60	0	0	S	549	F	100	0	0	100	60	0	0	none	open
Mita et al. - 2016 - Antimicrobial Agents and Chemotherapy	27001814	2016	kisii	missing	sanger	missing	missing	missing	missing	1998	60	60	Pf3D7_1343700	k13	E556D	60	0	0	E	556	D	100	0	0	100	60	0	0	none	open
Mita et al. - 2016 - Antimicrobial Agents and Chemotherapy	27001814	2016	kisii	missing	sanger	missing	missing	missing	missing	1998	60	60	Pf3D7_1343700	k13	R561H	60	0	0	R	561	H	100	0	0	100	60	0	0	none	open
Mita et al. - 2016 - Antimicrobial Agents and Chemotherapy	27001814	2016	kisii	missing	sanger	missing	missing	missing	missing	1998	60	60	Pf3D7_1343700	k13	A569T	60	0	0	A	569	T	100	0	0	100	60	0	0	none	open
Mita et al. - 2016 - Antimicrobial Agents and Chemotherapy	27001814	2016	kisii	missing	sanger	missing	missing	missing	missing	1998	60	60	Pf3D7_1343700	k13	P574L	60	0	0	P	574	L	100	0	0	100	60	0	0	none	open
Mita et al. - 2016 - Antimicrobial Agents and Chemotherapy	27001814	2016	kisii	missing	sanger	missing	missing	missing	missing	1998	60	60	Pf3D7_1343700	k13	A578S	59	1	0	A	578	S	98.3	1.7	0	100	59	1	0	none	open
Mita et al. - 2016 - Antimicrobial Agents and Chemotherapy	27001814	2016	kisii	missing	sanger	missing	missing	missing	missing	1998	60	60	Pf3D7_1343700	k13	C580Y	60	0	0	C	580	Y	100	0	0	100	60	0	0	none	open
Mita et al. - 2016 - Antimicrobial Agents and Chemotherapy	27001814	2016	kisii	missing	sanger	missing	missing	missing	missing	1998	60	60	Pf3D7_1343700	k13	S623C	60	0	0	S	623	C	100	0	0	100	60	0	0	none	open
Mita et al. - 2016 - Antimicrobial Agents and Chemotherapy	27001814	2016	kisii	missing	sanger	missing	missing	missing	missing	1998	60	60	Pf3D7_1343700	k13	V637V	59	1	0	V	637	V	98.3	1.7	0	100	59	1	0	none	open
Mita et al. - 2016 - Antimicrobial Agents and Chemotherapy	27001814	2016	kisii	missing	sanger	missing	missing	missing	missing	1998	60	60	Pf3D7_1343700	k13	G639C	60	0	0	G	639	C	100	0	0	100	60	0	0	none	open
Mita et al. - 2016 - Antimicrobial Agents and Chemotherapy	27001814	2016	kisii	missing	sanger	missing	missing	missing	missing	1998	60	60	Pf3D7_1343700	k13	E643E	60	0	0	E	643	E	100	0	0	100	60	0	0	none	open
Mita et al. - 2016 - Antimicrobial Agents and Chemotherapy	27001814	2016	kisii	missing	sanger	missing	missing	missing	missing	1998	60	60	Pf3D7_1343700	k13	N689K	60	0	0	N	689	K	100	0	0	100	60	0	0	none	open
Muiruri et al. - 2018 - Malaria Journal	30376843	2018	kisumu	missing	sanger	0.6-65	years	uncomplicated	clinic	2012-2013	91	91	Pf3D7_0523000	mdr1	N86Y	88	3	0	N	86	Y	96.7	3.3	0	100	88	3	0	none	open
Muiruri et al. - 2018 - Malaria Journal	30376843	2018	kisumu	missing	sanger	0.6-65	years	uncomplicated	clinic	2012-2013	59	59	Pf3D7_0523000	mdr1	Y184F	28	31	0	Y	184	F	47.5	52.5	0	100	28	31	0	none	open
Muiruri et al. - 2018 - Malaria Journal	30376843	2018	kisumu	missing	sanger	0.6-65	years	uncomplicated	clinic	2012-2013	71	71	Pf3D7_0523000	mdr1	D1246Y	66	5	0	D	1246	Y	93	7	0	100	66	5	0	none	open
Muiruri et al. - 2018 - Malaria Journal	30376843	2018	kisii	missing	sanger	0.6-65	years	uncomplicated	clinic	2012-2013	61	61	Pf3D7_0523000	mdr1	N86Y	56	5	0	N	86	Y	91.8	8.2	0	100	56	5	0	none	open
Muiruri et al. - 2018 - Malaria Journal	30376843	2018	kisii	missing	sanger	0.6-65	years	uncomplicated	clinic	2012-2013	52	52	Pf3D7_0523000	mdr1	Y184F	29	23	0	Y	184	F	55.8	44.2	0	100	29	23	0	none	open
Muiruri et al. - 2018 - Malaria Journal	30376843	2018	kisii	missing	sanger	0.6-65	years	uncomplicated	clinic	2012-2013	45	45	Pf3D7_0523000	mdr1	D1246Y	43	2	0	D	1246	Y	95.6	4.4	0	100	43	2	0	none	open
Muiruri et al. - 2018 - Malaria Journal	30376843	2018	kericho	missing	sanger	0.6-65	years	uncomplicated	clinic	2012-2013	28	28	Pf3D7_0523000	mdr1	N86Y	28	0	0	N	86	Y	100	0	0	100	28	0	0	none	open
Muiruri et al. - 2018 - Malaria Journal	30376843	2018	kericho	missing	sanger	0.6-65	years	uncomplicated	clinic	2012-2013	18	18	Pf3D7_0523000	mdr1	Y184F	7	11	0	Y	184	F	38.9	61.1	0	100	7	11	0	none	open
Muiruri et al. - 2018 - Malaria Journal	30376843	2018	kericho	missing	sanger	0.6-65	years	uncomplicated	clinic	2012-2013	28	28	Pf3D7_0523000	mdr1	D1246Y	28	0	0	D	1246	Y	100	0	0	100	28	0	0	none	open
Muiruri et al. - 2018 - Malaria Journal	30376843	2018	malindi	missing	sanger	0.6-65	years	uncomplicated	clinic	2012-2013	40	40	Pf3D7_0523000	mdr1	N86Y	28	12	0	N	86	Y	70	30	0	100	28	12	0	none	open
Muiruri et al. - 2018 - Malaria Journal	30376843	2018	malindi	missing	sanger	0.6-65	years	uncomplicated	clinic	2012-2013	36	36	Pf3D7_0523000	mdr1	Y184F	26	10	0	Y	184	F	72.2	27.8	0	100	26	10	0	none	open
Muiruri et al. - 2018 - Malaria Journal	30376843	2018	malindi	missing	sanger	0.6-65	years	uncomplicated	clinic	2012-2013	38	38	Pf3D7_0523000	mdr1	D1246Y	34	4	0	D	1246	Y	89.5	10.5	0	100	34	4	0	none	open
Musyoka et al. - 2020 - Infection, Genetics and Evolution	31756512	2020	kisumu	nyando	sanger	missing	missing	uncomplicated	missing	2015	94	94	Pf3D7_1343700	k13	M476I	94	0	0	M	476	I	100	0	0	100	94	0	0	none	open
Musyoka et al. - 2020 - Infection, Genetics and Evolution	31756512	2020	kisumu	nyando	sanger	missing	missing	uncomplicated	missing	2015	94	94	Pf3D7_1343700	k13	Y493H	94	0	0	Y	493	H	100	0	0	100	94	0	0	none	open
Musyoka et al. - 2020 - Infection, Genetics and Evolution	31756512	2020	kisumu	nyando	sanger	missing	missing	uncomplicated	missing	2015	94	94	Pf3D7_1343700	k13	R539T	94	0	0	R	539	T	100	0	0	100	94	0	0	none	open
Musyoka et al. - 2020 - Infection, Genetics and Evolution	31756512	2020	kisumu	nyando	sanger	missing	missing	uncomplicated	missing	2015	94	94	Pf3D7_1343700	k13	I543T	94	0	0	I	543	T	100	0	0	100	94	0	0	none	open
Musyoka et al. - 2020 - Infection, Genetics and Evolution	31756512	2020	kisumu	nyando	sanger	missing	missing	uncomplicated	missing	2015	94	94	Pf3D7_1343700	k13	C580Y	94	0	0	C	580	Y	100	0	0	100	94	0	0	none	open
Musyoka et al. - 2020 - Infection, Genetics and Evolution	31756512	2020	kisumu	nyando	sanger	missing	missing	uncomplicated	missing	2015	94	94	Pf3D7_1343700	k13	W611S	98	2	0	W	611	S	98	2	0	100	92	1	0	raw counts missing	open
Musyoka et al. - 2020 - Infection, Genetics and Evolution	31756512	2020	kisumu	nyando	sanger	missing	missing	uncomplicated	missing	2015	94	94	PF3D7_1218300	ap2mu	S160N/T	71	29	0	S	160	T	71	29	0	100	66	27	0	raw counts missing	open
Musyoka et al. - 2020 - Infection, Genetics and Evolution	31756512	2020	kisumu	nyando	sanger	missing	missing	uncomplicated	missing	2015	94	94	Pf3D7_0709000	crt	K76T	87	7	0	K	76	T	92.6	7.4	0	100	87	7	0	none	open
Musyoka et al. - 2020 - Infection, Genetics and Evolution	31756512	2020	kisumu	nyando	sanger	missing	missing	uncomplicated	missing	2015	94	94	Pf3D7_0523000	mdr1	N86Y	94	0	0	N	86	Y	100	0	0	100	94	0	0	none	open
Musyoka et al. - 2020 - Infection, Genetics and Evolution	31756512	2020	kisumu	nyando	sanger	missing	missing	uncomplicated	missing	2015	94	94	Pf3D7_0523000	mdr1	S1034C	94	0	0	S	1034	C	100	0	0	100	94	0	0	none	open
Musyoka et al. - 2020 - Infection, Genetics and Evolution	31756512	2020	kisumu	nyando	sanger	missing	missing	uncomplicated	missing	2015	94	94	Pf3D7_0523000	mdr1	N1042D	94	0	0	N	1042	D	100	0	0	100	94	0	0	none	open
Musyoka et al. - 2020 - Infection, Genetics and Evolution	31756512	2020	kisumu	nyando	sanger	missing	missing	uncomplicated	missing	2015	94	94	Pf3D7_0523000	mdr1	D1246Y	91	3	0	D	1246	Y	96.8	3.2	0	100	91	3	0	none	open
Mutwiri et al. - 2019 - Epidemiology International	Mutwiri et al. - 2019 - Epidemiology International	2019	kwale	msambweni	rflp	0.5-10	years	uncomplicated	community survey	2013-2014	150	110	Pf3D7_0417200	dhfr	N51I	21	89	0	N	51	I	19.1	80.9	0	100	21	89	0	none	open
Mutwiri et al. - 2019 - Epidemiology International	Mutwiri et al. - 2019 - Epidemiology International	2019	kwale	msambweni	rflp	0.5-10	years	uncomplicated	community survey	2013-2014	150	97	Pf3D7_0417200	dhfr	C59R	27	70	0	C	59	R	27.8	72.2	0	100	27	70	0	none	open
Mutwiri et al. - 2019 - Epidemiology International	Mutwiri et al. - 2019 - Epidemiology International	2019	kwale	msambweni	rflp	0.5-10	years	uncomplicated	community survey	2013-2014	150	125	Pf3D7_0417200	dhfr	S108N	8	117	0	S	108	N	6.4	93.6	0	100	8	117	0	none	open
Mutwiri et al. - 2019 - Epidemiology International	Mutwiri et al. - 2019 - Epidemiology International	2019	kwale	msambweni	rflp	0.5-10	years	uncomplicated	community survey	2013-2014	150	110	Pf3D7_0810800	dhps	A437G	20	90	0	A	437	G	18.2	81.8	0	100	20	90	0	none	open
Mutwiri et al. - 2019 - Epidemiology International	Mutwiri et al. - 2019 - Epidemiology International	2019	kwale	msambweni	rflp	0.5-10	years	uncomplicated	community survey	2013-2014	150	105	Pf3D7_0810800	dhps	K540E	23	82	0	K	540	E	21.9	78.1	0	100	23	82	0	none	open
Muwanguzi et al. - 2016 - Malaria Journal	26801909	2016	homa bay	mbita	sanger	0.67-10	years	uncomplicated	tes	2009	32	32	Pf3D7_1343700	k13	A578S	31	1	0	A	578	S	96.9	3.1	0	100	31	1	0	none	open
Ngalah et al. - 2015 - Scientific Reports	25655315	2015	kisumu	missing	real time quantitative pcr	1965-06-01	years	uncomplicated	community survey	1995-2003	129	129	Pf3D7_0523000	mdr1	CNV	128	1	0	1 copy	CNV	multicopy	99.2	0.8	0	100	128	1	0	none	open
Ngalah et al. - 2015 - Scientific Reports	25655315	2015	kisumu	missing	real time quantitative pcr	1965-06-01	years	uncomplicated	community survey	2005-2014	129	129	Pf3D7_0523000	mdr1	CNV	122	7	0	1 copy	CNV	multicopy	94.6	5.4	0	100	122	7	0	none	open
Nguetse et al. - 2017 - Malaria Journal	28535801	2017	kisumu	missing	sanger	0.5-10	years	severe	tes	1998	84	84	Pf3D7_1343700	k13	M476I	84	0	0	M	476	I	100	0	0	100	84	0	0	none	open
Nguetse et al. - 2017 - Malaria Journal	28535801	2017	kisumu	missing	sanger	0.5-10	years	severe	tes	1998	84	84	Pf3D7_1343700	k13	Y493H	84	0	0	Y	493	H	100	0	0	100	84	0	0	none	open
Nguetse et al. - 2017 - Malaria Journal	28535801	2017	kisumu	missing	sanger	0.5-10	years	severe	tes	1998	84	84	Pf3D7_1343700	k13	R539T	84	0	0	R	539	T	100	0	0	100	84	0	0	none	open
Nguetse et al. - 2017 - Malaria Journal	28535801	2017	kisumu	missing	sanger	0.5-10	years	severe	tes	1998	84	84	Pf3D7_1343700	k13	I543T	84	0	0	I	543	T	100	0	0	100	84	0	0	none	open
Nguetse et al. - 2017 - Malaria Journal	28535801	2017	kisumu	missing	sanger	0.5-10	years	severe	tes	1998	84	84	Pf3D7_1343700	k13	C580Y	84	0	0	C	580	Y	100	0	0	100	84	0	0	none	open
Nguetse et al. - 2017 - Malaria Journal	28535801	2017	kisumu	missing	sanger	0.5-10	years	severe	tes	1998	84	84	Pf3D7_1343700	k13	S549F	83	1	0	S	549	F	98.8	1.2	0	100	83	1	0	none	open
Nguetse et al. - 2017 - Malaria Journal	28535801	2017	kisumu	missing	sanger	0.5-10	years	severe	tes	1998	84	84	Pf3D7_1343700	k13	P553P	83	1	0	P	553	P	98.8	1.2	0	100	83	1	0	none	open
Nguetse et al. - 2017 - Malaria Journal	28535801	2017	kisumu	missing	sanger	0.5-10	years	severe	tes	1998	84	84	Pf3D7_1343700	k13	A578S	83	1	0	A	578	S	98.8	1.2	0	100	83	1	0	none	open
Nguetse et al. - 2017 - Malaria Journal	28535801	2017	kisumu	missing	sanger	0.5-10	years	severe	tes	1998	84	84	Pf3D7_1343700	k13	V589I	84	0	0	V	589	I	100	0	0	100	84	0	0	none	open
Nguetse et al. - 2017 - Malaria Journal	28535801	2017	kisumu	missing	sanger	0.5-10	years	severe	tes	1998	84	84	Pf3D7_1343700	k13	V589V	84	0	0	V	589	V	100	0	0	100	84	0	0	none	open
Nguetse et al. - 2017 - Malaria Journal	28535801	2017	kisumu	missing	sanger	0.5-10	years	severe	tes	1998	84	84	Pf3D7_1343700	k13	G639C	84	0	0	G	639	C	100	0	0	100	84	0	0	none	open
Nguetse et al. - 2017 - Malaria Journal	28535801	2017	kisumu	missing	sanger	0.5-10	years	severe	tes	1998	84	84	Pf3D7_1343700	k13	N645N	84	0	0	N	645	N	100	0	0	100	84	0	0	none	open
Nguetse et al. - 2017 - Malaria Journal	28535801	2017	kisumu	missing	sanger	0.5-10	years	severe	tes	1998	84	84	Pf3D7_1343700	k13	V666V	83	1	0	V	666	V	98.8	1.2	0	100	83	1	0	none	open
Nguetse et al. - 2017 - Malaria Journal	28535801	2017	kisumu	missing	real time quantitative pcr	0.5-10	years	severe	tes	1998	84	84	Pf3D7_0523000	mdr1	CNV	75	9	0	1 copy	CNV	multicopy	89.3	10.7	0	100	75	9	0	none	open
Nguetse et al. - 2017 - Malaria Journal	28535801	2017	kisumu	missing	sanger	0.5-10	years	severe	tes	1998	84	84	Pf3D7_0523000	mdr1	N86Y	76	8	0	N	86	Y	90.5	9.5	0	100	76	8	0	none	open
Nguetse et al. - 2017 - Malaria Journal	28535801	2017	kisumu	missing	sanger	0.5-10	years	severe	tes	1998	84	84	Pf3D7_0523000	mdr1	Y184F	43	41	0	Y	184	F	51.2	48.8	0	100	43	41	0	none	open
Nguetse et al. - 2017 - Malaria Journal	28535801	2017	kisumu	missing	sanger	0.5-10	years	severe	tes	1998	84	84	Pf3D7_0523000	mdr1	S1034C	84	0	0	S	1034	C	100	0	0	100	84	0	0	none	open
Nguetse et al. - 2017 - Malaria Journal	28535801	2017	kisumu	missing	sanger	0.5-10	years	severe	tes	1998	84	84	Pf3D7_0523000	mdr1	N1042D	84	0	0	N	1042	D	100	0	0	100	84	0	0	none	open
Nguetse et al. - 2017 - Malaria Journal	28535801	2017	kisumu	missing	sanger	0.5-10	years	severe	tes	1998	84	84	Pf3D7_0523000	mdr1	D1246Y	73	11	0	D	1246	Y	86.9	13.1	0	100	73	11	0	none	open
Nguetse et al. - 2017 - Malaria Journal	28535801	2017	kisumu	missing	sanger	0.5-10	years	severe	tes	1998	84	84	Pf3D7_0106300	atp6	H243Y	82	2	0	H	243	Y	97.6	2.4	0	100	82	2	0	none	open
Nguetse et al. - 2017 - Malaria Journal	28535801	2017	kisumu	missing	sanger	0.5-10	years	severe	tes	1998	84	84	Pf3D7_0106300	atp6	L263E	84	0	0	L	263	E	100	0	0	100	84	0	0	none	open
Nguetse et al. - 2017 - Malaria Journal	28535801	2017	kisumu	missing	sanger	0.5-10	years	severe	tes	1998	84	84	Pf3D7_0106300	atp6	E431K	71	13	0	E	431	K	84.5	15.5	0	100	71	13	0	none	open
Nguetse et al. - 2017 - Malaria Journal	28535801	2017	kisumu	missing	sanger	0.5-10	years	severe	tes	1998	84	84	Pf3D7_0106300	atp6	A623E	83	1	0	A	623	E	98.8	1.2	0	100	83	1	0	none	open
Nguetse et al. - 2017 - Malaria Journal	28535801	2017	kisumu	missing	sanger	0.5-10	years	severe	tes	1998	84	84	Pf3D7_0106300	atp6	S769N	84	0	0	S	769	N	100	0	0	100	84	0	0	none	open
Nzila et al. - 2000 - Antimicrobial Agents and Chemotherapy	10722502	2000	kilifi	missing	rflp	0.25-5.92	years	uncomplicated	clinic	1997-1999	51	46	Pf3D7_0417200	dhfr	N51I	17	25	4	N	51	I	37	54.3	8.7	100	17	25	4	none	open
Nzila et al. - 2000 - Antimicrobial Agents and Chemotherapy	10722502	2000	kilifi	missing	rflp	3-5.92	years	uncomplicated	clinic	1997-1999	51	46	Pf3D7_0417200	dhfr	C59R	25	16	5	C	59	R	54.3	34.8	10.9	100	25	16	5	none	open
Nzila et al. - 2000 - Antimicrobial Agents and Chemotherapy	10722502	2000	kilifi	missing	rflp	3-5.92	years	uncomplicated	clinic	1997-1999	51	46	Pf3D7_0417200	dhfr	S108N	10	32	4	S	108	N	21.7	69.6	8.7	100	10	32	4	none	open
Nzila et al. - 2000 - Antimicrobial Agents and Chemotherapy	10722502	2000	kilifi	missing	rflp	3-5.92	years	uncomplicated	clinic	1997-1999	51	46	Pf3D7_0417200	dhfr	I164L	46	0	0	I	164	L	100	0	0	100	46	0	0	none	open
Nzila et al. - 2000 - Antimicrobial Agents and Chemotherapy	10722502	2000	kilifi	missing	rflp	3-5.92	years	uncomplicated	clinic	1997-1999	51	47	Pf3D7_0810800	dhps	S436F	42	4	1	S	436	F	89.4	8.5	2.1	100	42	4	1	none	open
Nzila et al. - 2000 - Antimicrobial Agents and Chemotherapy	10722502	2000	kilifi	missing	rflp	3-5.92	years	uncomplicated	clinic	1997-1999	51	47	Pf3D7_0810800	dhps	A437G	45	1	1	A	437	G	95.7	2.1	2.1	100	45	1	1	none	open
Nzila et al. - 2000 - Antimicrobial Agents and Chemotherapy	10722502	2000	kilifi	missing	rflp	3-5.92	years	uncomplicated	clinic	1997-1999	51	47	Pf3D7_0810800	dhps	K540E	45	2	0	K	540	E	95.7	4.3	0	100	45	2	0	none	open
Nzila et al. - 2000 - Antimicrobial Agents and Chemotherapy	10722502	2000	kilifi	missing	rflp	3-5.92	years	uncomplicated	clinic	1997-1999	51	47	Pf3D7_0810800	dhps	A581G	47	0	0	A	581	G	100	0	0	100	47	0	0	none	open
Nzila et al. - 2000 - Antimicrobial Agents and Chemotherapy	10722502	2000	kilifi	missing	rflp	3-5.92	years	uncomplicated	clinic	1997-1999	51	47	Pf3D7_0810800	dhps	A613S	47	0	0	A	613	S	100	0	0	100	47	0	0	none	open
Nzila et al. - 2000 - Antimicrobial Agents and Chemotherapy	10722502	2000	kilifi	missing	rflp	3-5.92	years	uncomplicated	clinic	1997-1999	51	47	Pf3D7_0810800	dhps	A613T	47	0	0	A	613	T	100	0	0	100	47	0	0	none	open
Oesterholt et al. - 2009 - PLoS ONE	19194499	2009	homa bay	mbita	ssop-elisa,rflp	0.5-10	years	uncomplicated	tes	2004	20	20	Pf3D7_0709000	crt	K76T	1	19	0	K	76	T	5	95	0	100	1	19	0	none	open
Oesterholt et al. - 2009 - PLoS ONE	19194499	2009	homa bay	mbita	ssop-elisa,rflp	0.5-10	years	uncomplicated	tes	2004	191	191	Pf3D7_0417200	dhfr	N51I	3	97	0	N	51	I	3	97	0	100	5	185	0	raw counts missing	open
Oesterholt et al. - 2009 - PLoS ONE	19194499	2009	homa bay	mbita	ssop-elisa,rflp	0.5-10	years	uncomplicated	tes	2004	191	191	Pf3D7_0417200	dhfr	C59R	20.4	79.6	0	C	59	R	20.4	79.6	0	100	38	152	0	raw counts missing	open
Oesterholt et al. - 2009 - PLoS ONE	19194499	2009	homa bay	mbita	ssop-elisa,rflp	0.5-10	years	uncomplicated	tes	2004	191	191	Pf3D7_0417200	dhfr	S108N	0	100	0	S	108	N	0	100	0	100	0	191	0	raw counts missing	open
Oesterholt et al. - 2009 - PLoS ONE	19194499	2009	homa bay	mbita	ssop-elisa,rflp	0.5-10	years	uncomplicated	tes	2004	191	191	Pf3D7_0417200	dhfr	I164L	96	4	0	I	164	L	96	4	0	100	183	7	0	raw counts missing	open
Oesterholt et al. - 2009 - PLoS ONE	19194499	2009	homa bay	mbita	ssop-elisa,rflp	0.5-10	years	uncomplicated	tes	2004	191	191	Pf3D7_0810800	dhps	A437G	2	98	0	A	437	G	2	98	0	100	3	187	0	raw counts missing	open
Oesterholt et al. - 2009 - PLoS ONE	19194499	2009	homa bay	mbita	ssop-elisa,rflp	0.5-10	years	uncomplicated	tes	2004	191	191	Pf3D7_0810800	dhps	K540E	5	95	0	K	540	E	5	95	0	100	9	181	0	raw counts missing	open
Okombo et al. - 2014 - International Journal for Parasitology Drugs and Drug Resistance	25516825	2014	kilifi	missing	sanger	missing	missing	uncomplicated	clinic	1995-1996	79	79	Pf3D7_0709000	crt	K76T	30	49	0	K	76	T	38	62	0	100	30	49	0	none	open
Okombo et al. - 2014 - International Journal for Parasitology Drugs and Drug Resistance	25516825	2014	kilifi	missing	sanger	missing	missing	uncomplicated	clinic	1995-1996	55	55	Pf3D7_0523000	mdr1	N86Y	24	31	0	N	86	Y	43.6	56.4	0	100	24	31	0	none	open
Okombo et al. - 2014 - International Journal for Parasitology Drugs and Drug Resistance	25516825	2014	kilifi	missing	sanger	missing	missing	uncomplicated	clinic	1995-1996	55	55	Pf3D7_0523000	mdr1	Y184F	39	16	0	Y	184	F	70.9	29.1	0	100	39	16	0	none	open
Okombo et al. - 2014 - International Journal for Parasitology Drugs and Drug Resistance	25516825	2014	kilifi	missing	sanger	missing	missing	uncomplicated	clinic	1995-1996	55	55	Pf3D7_0523000	mdr1	D1246Y	35	20	0	D	1246	Y	63.6	36.4	0	100	35	20	0	none	open
Okombo et al. - 2014 - International Journal for Parasitology Drugs and Drug Resistance	25516825	2014	kilifi	missing	sanger	missing	missing	uncomplicated	clinic	1995-1996	75	75	Pf3D7_0417200	dhfr	N51I	23	52	0	N	51	I	30.7	69.3	0	100	23	52	0	none	open
Okombo et al. - 2014 - International Journal for Parasitology Drugs and Drug Resistance	25516825	2014	kilifi	missing	sanger	missing	missing	uncomplicated	clinic	1995-1996	75	75	Pf3D7_0417200	dhfr	C59R	28	47	0	C	59	R	37.3	62.7	0	100	28	47	0	none	open
Okombo et al. - 2014 - International Journal for Parasitology Drugs and Drug Resistance	25516825	2014	kilifi	missing	sanger	missing	missing	uncomplicated	clinic	1995-1996	75	75	Pf3D7_0417200	dhfr	S108N	16	59	0	S	108	N	21.3	78.7	0	100	16	59	0	none	open
Okombo et al. - 2014 - International Journal for Parasitology Drugs and Drug Resistance	25516825	2014	kilifi	missing	sanger	missing	missing	uncomplicated	clinic	1999-2000	103	103	Pf3D7_0709000	crt	K76T	7	96	0	K	76	T	6.8	93.2	0	100	7	96	0	none	open
Okombo et al. - 2014 - International Journal for Parasitology Drugs and Drug Resistance	25516825	2014	kilifi	missing	sanger	missing	missing	uncomplicated	clinic	1999-2000	75	75	Pf3D7_0523000	mdr1	N86Y	16	59	0	N	86	Y	21.3	78.7	0	100	16	59	0	none	open
Okombo et al. - 2014 - International Journal for Parasitology Drugs and Drug Resistance	25516825	2014	kilifi	missing	sanger	missing	missing	uncomplicated	clinic	1999-2000	75	75	Pf3D7_0523000	mdr1	Y184F	69	6	0	Y	184	F	92	8	0	100	69	6	0	none	open
Okombo et al. - 2014 - International Journal for Parasitology Drugs and Drug Resistance	25516825	2014	kilifi	missing	sanger	missing	missing	uncomplicated	clinic	1999-2000	75	75	Pf3D7_0523000	mdr1	D1246Y	29	46	0	D	1246	Y	38.7	61.3	0	100	29	46	0	none	open
Okombo et al. - 2014 - International Journal for Parasitology Drugs and Drug Resistance	25516825	2014	kilifi	missing	sanger	missing	missing	uncomplicated	clinic	1999-2000	62	62	Pf3D7_0417200	dhfr	N51I	22	40	0	N	51	I	35.5	64.5	0	100	22	40	0	none	open
Okombo et al. - 2014 - International Journal for Parasitology Drugs and Drug Resistance	25516825	2014	kilifi	missing	sanger	missing	missing	uncomplicated	clinic	1999-2000	62	62	Pf3D7_0417200	dhfr	C59R	28	34	0	C	59	R	45.2	54.8	0	100	28	34	0	none	open
Okombo et al. - 2014 - International Journal for Parasitology Drugs and Drug Resistance	25516825	2014	kilifi	missing	sanger	missing	missing	uncomplicated	clinic	1999-2000	62	62	Pf3D7_0417200	dhfr	S108N	11	51	0	S	108	N	17.7	82.3	0	100	11	51	0	none	open
Okombo et al. - 2014 - International Journal for Parasitology Drugs and Drug Resistance	25516825	2014	kilifi	missing	sanger	missing	missing	uncomplicated	clinic	2006-2007	102	102	Pf3D7_0709000	crt	K76T	50	52	0	K	76	T	49	51	0	100	50	52	0	none	open
Okombo et al. - 2014 - International Journal for Parasitology Drugs and Drug Resistance	25516825	2014	kilifi	missing	sanger	missing	missing	uncomplicated	clinic	2006-2007	41	41	Pf3D7_0523000	mdr1	N86Y	12	29	0	N	86	Y	29.3	70.7	0	100	12	29	0	none	open
Okombo et al. - 2014 - International Journal for Parasitology Drugs and Drug Resistance	25516825	2014	kilifi	missing	sanger	missing	missing	uncomplicated	clinic	2006-2007	41	41	Pf3D7_0523000	mdr1	Y184F	31	10	0	Y	184	F	75.6	24.4	0	100	31	10	0	none	open
Okombo et al. - 2014 - International Journal for Parasitology Drugs and Drug Resistance	25516825	2014	kilifi	missing	sanger	missing	missing	uncomplicated	clinic	2006-2007	41	41	Pf3D7_0523000	mdr1	D1246Y	21	20	0	D	1246	Y	51.2	48.8	0	100	21	20	0	none	open
Okombo et al. - 2014 - International Journal for Parasitology Drugs and Drug Resistance	25516825	2014	kilifi	missing	sanger	missing	missing	uncomplicated	clinic	2006-2007	51	51	Pf3D7_0417200	dhfr	N51I	5	46	0	N	51	I	9.8	90.2	0	100	5	46	0	none	open
Okombo et al. - 2014 - International Journal for Parasitology Drugs and Drug Resistance	25516825	2014	kilifi	missing	sanger	missing	missing	uncomplicated	clinic	2006-2007	51	51	Pf3D7_0417200	dhfr	C59R	8	43	0	C	59	R	15.7	84.3	0	100	8	43	0	none	open
Okombo et al. - 2014 - International Journal for Parasitology Drugs and Drug Resistance	25516825	2014	kilifi	missing	sanger	missing	missing	uncomplicated	clinic	2006-2007	51	51	Pf3D7_0417200	dhfr	S108N	0	51	0	S	108	N	0	100	0	100	0	51	0	none	open
Okombo et al. - 2014 - International Journal for Parasitology Drugs and Drug Resistance	25516825	2014	kilifi	missing	sanger	missing	missing	uncomplicated	clinic	2012-2013	82	82	Pf3D7_0709000	crt	K76T	67	15	0	K	76	T	81.7	18.3	0	100	67	15	0	none	open
Okombo et al. - 2014 - International Journal for Parasitology Drugs and Drug Resistance	25516825	2014	kilifi	missing	sanger	missing	missing	uncomplicated	clinic	2012-2013	47	47	Pf3D7_0523000	mdr1	N86Y	44	3	0	N	86	Y	93.6	6.4	0	100	44	3	0	none	open
Okombo et al. - 2014 - International Journal for Parasitology Drugs and Drug Resistance	25516825	2014	kilifi	missing	sanger	missing	missing	uncomplicated	clinic	2012-2013	47	47	Pf3D7_0523000	mdr1	Y184F	1	46	0	Y	184	F	2.1	97.9	0	100	1	46	0	none	open
Okombo et al. - 2014 - International Journal for Parasitology Drugs and Drug Resistance	25516825	2014	kilifi	missing	sanger	missing	missing	uncomplicated	clinic	2012-2013	47	47	Pf3D7_0523000	mdr1	D1246Y	47	0	0	D	1246	Y	100	0	0	100	47	0	0	none	open
Okombo et al. - 2014 - International Journal for Parasitology Drugs and Drug Resistance	25516825	2014	kilifi	missing	sanger	missing	missing	uncomplicated	clinic	2012-2013	52	52	Pf3D7_0417200	dhfr	N51I	7	45	0	N	51	I	13.5	86.5	0	100	7	45	0	none	open
Okombo et al. - 2014 - International Journal for Parasitology Drugs and Drug Resistance	25516825	2014	kilifi	missing	sanger	missing	missing	uncomplicated	clinic	2012-2013	52	52	Pf3D7_0417200	dhfr	C59R	10	42	0	C	59	R	19.2	80.8	0	100	10	42	0	none	open
Okombo et al. - 2014 - International Journal for Parasitology Drugs and Drug Resistance	25516825	2014	kilifi	missing	sanger	missing	missing	uncomplicated	clinic	2012-2013	52	52	Pf3D7_0417200	dhfr	S108N	0	52	0	S	108	N	0	100	0	100	0	52	0	none	open
Okore et al. - 2024 - PLoS ONE	38900782	2024	kisumu,kericho,kisii,baringo,kilifi	kisumu,kericho,kisii,kombewa,malindi,marigat	snp-genotyping	>0.5	years	uncomplicated	community survey	2008-2009	300	28	Pf3D7_0112200	mrp1	H191Y	28	0	0	H	191	Y	100	0	0	100	28	0	0	none	open
Okore et al. - 2024 - PLoS ONE	38900782	2024	kisumu,kericho,kisii,baringo,kilifi	kisumu,kericho,kisii,kombewa,malindi,marigat	snp-genotyping	>0.5	years	uncomplicated	community survey	2008-2009	300	57	Pf3D7_0112200	mrp1	S437A	57	0	0	S	437	A	100	0	0	100	57	0	0	none	open
Okore et al. - 2024 - PLoS ONE	38900782	2024	kisumu,kericho,kisii,baringo,kilifi	kisumu,kericho,kisii,kombewa,malindi,marigat	snp-genotyping	>0.5	years	uncomplicated	community survey	2008-2009	300	58	Pf3D7_0112200	mrp1	I876V	24	34	0	I	876	V	41.4	58.6	0	100	24	34	0	none	open
Okore et al. - 2024 - PLoS ONE	38900782	2024	kisumu,kericho,kisii,baringo,kilifi	kisumu,kericho,kisii,kombewa,malindi,marigat	snp-genotyping	>0.5	years	uncomplicated	community survey	2008-2009	300	58	Pf3D7_0112200	mrp1	F1390I	55	3	0	F	1390	I	94.8	5.2	0	100	55	3	0	none	open
Okore et al. - 2024 - PLoS ONE	38900782	2024	kisumu,kericho,kisii,baringo,kilifi	kisumu,kericho,kisii,kombewa,malindi,marigat	snp-genotyping	>0.5	years	uncomplicated	community survey	2013-2014	300	75	Pf3D7_0112200	mrp1	H191Y	71	4	0	H	191	Y	94.7	5.3	0	100	71	4	0	none	open
Okore et al. - 2024 - PLoS ONE	38900782	2024	kisumu,kericho,kisii,baringo,kilifi	kisumu,kericho,kisii,kombewa,malindi,marigat	snp-genotyping	>0.5	years	uncomplicated	community survey	2013-2014	300	106	Pf3D7_0112200	mrp1	S437A	100	6	0	S	437	A	94.3	5.7	0	100	100	6	0	none	open
Okore et al. - 2024 - PLoS ONE	38900782	2024	kisumu,kericho,kisii,baringo,kilifi	kisumu,kericho,kisii,kombewa,malindi,marigat	snp-genotyping	>0.5	years	uncomplicated	community survey	2013-2014	300	109	Pf3D7_0112200	mrp1	I876V	43	66	0	I	876	V	39.4	60.6	0	100	43	66	0	none	open
Okore et al. - 2024 - PLoS ONE	38900782	2024	kisumu,kericho,kisii,baringo,kilifi	kisumu,kericho,kisii,kombewa,malindi,marigat	snp-genotyping	>0.5	years	uncomplicated	community survey	2013-2014	300	109	Pf3D7_0112200	mrp1	F1390I	104	5	0	F	1390	I	95.4	4.6	0	100	104	5	0	none	open
Okore et al. - 2024 - PLoS ONE	38900782	2024	kisumu,kericho,kisii,baringo,kilifi	kisumu,kericho,kisii,kombewa,malindi,marigat	snp-genotyping	>0.5	years	uncomplicated	community survey	2013-2014	300	48	Pf3D7_0112200	mrp1	H191Y	46	2	0	H	191	Y	95.8	4.2	0	100	46	2	0	none	open
Okore et al. - 2024 - PLoS ONE	38900782	2024	kisumu,kericho,kisii,baringo,kilifi	kisumu,kericho,kisii,kombewa,malindi,marigat	snp-genotyping	>0.5	years	uncomplicated	community survey	2013-2014	300	111	Pf3D7_0112200	mrp1	S437A	108	3	0	S	437	A	97.3	2.7	0	100	108	3	0	none	open
Okore et al. - 2024 - PLoS ONE	38900782	2024	kisumu,kericho,kisii,baringo,kilifi	kisumu,kericho,kisii,kombewa,malindi,marigat	snp-genotyping	>0.5	years	uncomplicated	community survey	2013-2014	300	108	Pf3D7_0112200	mrp1	I876V	45	63	0	I	876	V	41.7	58.3	0	100	45	63	0	none	open
Okore et al. - 2024 - PLoS ONE	38900782	2024	kisumu,kericho,kisii,baringo,kilifi	kisumu,kericho,kisii,kombewa,malindi,marigat	snp-genotyping	>0.5	years	uncomplicated	community survey	2013-2014	300	111	Pf3D7_0112200	mrp1	F1390I	99	12	0	F	1390	I	89.2	10.8	0	100	99	12	0	none	open
Omar et al. - 2001 - Annals of Tropical Medicine And Parasitology	11784419	2001	tharaka-nithi	chogoria	rflp	15-70	years	severe	clinic	1997	24	24	Pf3D7_0523000	mdr1	N86Y	2	22	0	N	86	Y	8.3	91.7	0	100	2	22	0	none	paywall
Omar et al. - 2001 - Annals of Tropical Medicine And Parasitology	11784419	2001	tharaka-nithi	chogoria	rflp	15-70	years	severe	clinic	1997	24	24	Pf3D7_0523000	mdr1	S1034C	22	0	2	S	1034	C	91.7	0	8.3	100	22	0	2	none	paywall
Omar et al. - 2001 - Annals of Tropical Medicine And Parasitology	11784419	2001	tharaka-nithi	chogoria	rflp	15-70	years	severe	clinic	1997	24	24	Pf3D7_0523000	mdr1	D1246Y	20	4	0	D	1246	Y	83.3	16.7	0	100	20	4	0	none	paywall
Omar et al. - 2001 - Annals of Tropical Medicine And Parasitology	11784419	2001	tharaka-nithi	chogoria	rflp	15-70	years	severe	clinic	1997	24	24	Pf3D7_0417200	dhfr	N51I	1	23	0	N	51	I	4.2	95.8	0	100	1	23	0	none	paywall
Omar et al. - 2001 - Annals of Tropical Medicine And Parasitology	11784419	2001	tharaka-nithi	chogoria	rflp	15-70	years	severe	clinic	1997	24	24	Pf3D7_0417200	dhfr	C59R	2	22	0	C	59	R	8.3	91.7	0	100	2	22	0	none	paywall
Omar et al. - 2001 - Annals of Tropical Medicine And Parasitology	11784419	2001	tharaka-nithi	chogoria	rflp	15-70	years	severe	clinic	1997	24	24	Pf3D7_0417200	dhfr	S108N	1	22	1	S	108	N	4.2	91.7	4.2	100	1	22	1	none	paywall
Omar et al. - 2001 - Annals of Tropical Medicine And Parasitology	11784419	2001	tharaka-nithi	chogoria	rflp	15-70	years	severe	clinic	1997	24	24	Pf3D7_0810800	dhps	A437G	2	22	0	A	437	G	8.3	91.7	0	100	2	22	0	none	paywall
Omar et al. - 2001 - Annals of Tropical Medicine And Parasitology	11784419	2001	tharaka-nithi	chogoria	rflp	15-70	years	severe	clinic	1997	24	24	Pf3D7_0810800	dhps	K540E	2	22	0	K	540	E	8.3	91.7	0	100	2	22	0	none	paywall
Omar et al. - 2005 - Experimental Parasitology	15804381	2005	kirinyaga	nyangati	rflp	<6	years	uncomplicated	clinic	missing	68	68	Pf3D7_0417200	dhfr	C59R	13	35	20	C	59	R	19.1	51.5	29.4	100	13	35	20	none	open
Omar et al. - 2005 - Experimental Parasitology	15804381	2005	kirinyaga	nyangati	rflp	<6	years	uncomplicated	clinic	missing	68	68	Pf3D7_0810800	dhps	K540E	8	51	9	K	540	E	11.8	75	13.2	100	8	51	9	none	open
Omar, Adagu, Warhurst - 2001 - Transactions of the Royal Society of Tropical Medicine and Hygiene	11491006	2001	mombasa	tiwi	rflp	0.5-21	years	uncomplicated	tes	1997-1998	38	38	Pf3D7_0417200	dhfr	N51I	30	6	2	N	51	I	78.9	15.8	5.3	100	30	6	2	none	paywall
Omar, Adagu, Warhurst - 2001 - Transactions of the Royal Society of Tropical Medicine and Hygiene	11491006	2001	mombasa	tiwi	rflp	0.5-21	years	uncomplicated	tes	1997-1998	38	38	Pf3D7_0417200	dhfr	C59R	18	20	0	C	59	R	47.4	52.6	0	100	18	20	0	none	paywall
Omar, Adagu, Warhurst - 2001 - Transactions of the Royal Society of Tropical Medicine and Hygiene	11491006	2001	mombasa	tiwi	rflp	0.5-21	years	uncomplicated	tes	1997-1998	38	38	Pf3D7_0417200	dhfr	S108N	6	9	23	S	108	N	15.8	23.7	60.5	100	6	9	23	none	paywall
Omar, Adagu, Warhurst - 2001 - Transactions of the Royal Society of Tropical Medicine and Hygiene	11491006	2001	mombasa	tiwi	rflp	0.5-21	years	uncomplicated	tes	1997-1998	38	38	Pf3D7_0810800	dhps	S436A	33	3	2	S	436	A	86.8	7.9	5.3	100	33	3	2	none	paywall
Omar, Adagu, Warhurst - 2001 - Transactions of the Royal Society of Tropical Medicine and Hygiene	11491006	2001	mombasa	tiwi	rflp	0.5-21	years	uncomplicated	tes	1997-1998	38	38	Pf3D7_0810800	dhps	A437G	25	10	3	A	437	G	65.8	26.3	7.9	100	25	10	3	none	paywall
Omar, Adagu, Warhurst - 2001 - Transactions of the Royal Society of Tropical Medicine and Hygiene	11491006	2001	mombasa	tiwi	rflp	0.5-21	years	uncomplicated	tes	1997-1998	38	38	Pf3D7_0810800	dhps	K540E	24	5	9	K	540	E	63.2	13.2	23.7	100	24	5	9	none	paywall
Omar, Adagu, Warhurst - 2001 - Transactions of the Royal Society of Tropical Medicine and Hygiene	11491006	2001	nandi	mosoriot	rflp	0.5-21	years	uncomplicated	tes	1997-1998	21	21	Pf3D7_0417200	dhfr	N51I	20	1	0	N	51	I	95.2	4.8	0	100	20	1	0	none	paywall
Omar, Adagu, Warhurst - 2001 - Transactions of the Royal Society of Tropical Medicine and Hygiene	11491006	2001	nandi	mosoriot	rflp	0.5-21	years	uncomplicated	tes	1997-1998	21	21	Pf3D7_0417200	dhfr	C59R	18	3	0	C	59	R	85.7	14.3	0	100	18	3	0	none	paywall
Omar, Adagu, Warhurst - 2001 - Transactions of the Royal Society of Tropical Medicine and Hygiene	11491006	2001	nandi	mosoriot	rflp	0.5-21	years	uncomplicated	tes	1997-1998	21	21	Pf3D7_0417200	dhfr	S108N	9	12	0	S	108	N	42.9	57.1	0	100	9	12	0	none	paywall
Omar, Adagu, Warhurst - 2001 - Transactions of the Royal Society of Tropical Medicine and Hygiene	11491006	2001	nandi	mosoriot	rflp	0.5-21	years	uncomplicated	tes	1997-1998	21	21	Pf3D7_0810800	dhps	S436A	16	3	2	S	436	A	76.2	14.3	9.5	100	16	3	2	none	paywall
Omar, Adagu, Warhurst - 2001 - Transactions of the Royal Society of Tropical Medicine and Hygiene	11491006	2001	nandi	mosoriot	rflp	0.5-21	years	uncomplicated	tes	1997-1998	21	21	Pf3D7_0810800	dhps	A437G	17	3	1	A	437	G	81	14.3	4.8	100	17	3	1	none	paywall
Omar, Adagu, Warhurst - 2001 - Transactions of the Royal Society of Tropical Medicine and Hygiene	11491006	2001	nandi	mosoriot	rflp	0.5-21	years	uncomplicated	tes	1997-1998	21	21	Pf3D7_0810800	dhps	K540E	18	3	0	K	540	E	85.7	14.3	0	100	18	3	0	none	paywall
Omedo et al. - 2017 - Wellcome Open Research-1	28612053	2017	kilifi	kilifi district	snp-genotyping	1985-01-01	years	asymptomatic	vaccine trial,community survey	1998-2011	2312	1546	Pf3D7_0810800	dhps	A581G	71	315	1160	A	581	G	4.6	20.4	75	100	71	315	1160	none	open
Omedo et al. - 2017 - Wellcome Open Research-1	28612053	2017	kilifi	kilifi district	snp-genotyping	1985-01-01	years	asymptomatic	vaccine trial,community survey	1998-2011	2312	2017	Pf3D7_0417200	dhfr	N51I	88	1164	765	N	51	I	4.4	57.7	37.9	100	88	1164	765	none	open
Omedo et al. - 2017 - Wellcome Open Research-1	28612053	2017	homa bay	rachuonyo south	snp-genotyping	<5->25	years	asymptomatic	community survey	2011	2744	2744	Pf3D7_0417200	dhfr	N51I	1102	0	1642	N	51	I	40.2	0	59.8	100	1102	0	1642	none	open
Omedo et al. - 2017 - Wellcome Open Research-1	28612053	2017	kilifi	kilifi district	snp-genotyping	1985-01-01	years	asymptomatic	vaccine trial,community survey	1998-2011	2312	2017	Pf3D7_0417200	dhfr	S108N	1542	81	394	S	108	N	76.5	4	19.5	100	1542	81	394	none	open
Omedo et al. - 2017 - Wellcome Open Research-1	28612053	2017	kilifi	kilifi district	snp-genotyping	1985-01-01	years	asymptomatic	vaccine trial,community survey	1998-2011	2312	2017	Pf3D7_0417200	dhfr	I164L	1437	166	414	I	164	L	71.2	8.2	20.5	100	1437	166	414	none	open
Omedo et al. - 2017 - Wellcome Open Research-1	28612053	2017	homa bay	rachuonyo south	snp-genotyping	<5->25	years	asymptomatic	community survey	2011	2744	2744	Pf3D7_0417200	dhfr	I164L	59	0	2685	I	164	L	2.2	0	97.8	100	59	0	2685	none	open
Omedo et al. - 2017 - Wellcome Open Research-2	28944299	2017	nyanza	bondo	snp-genotyping	<15	years	asymptomatic	school survey	2009	242	242	Pf3D7_0523000	mdr1	Y184F	26	2	214	Y	184	F	10.7	0.8	88.4	100	26	2	214	none	open
Omedo et al. - 2017 - Wellcome Open Research-2	28944299	2017	western	bungoma	snp-genotyping	<15	years	asymptomatic	school survey	2009	166	166	Pf3D7_0523000	mdr1	Y184F	41	0	125	Y	184	F	24.7	0	75.3	100	41	0	125	none	open
Omedo et al. - 2017 - Wellcome Open Research-2	28944299	2017	western	busia	snp-genotyping	<15	years	asymptomatic	school survey	2009	258	258	Pf3D7_0523000	mdr1	Y184F	33	0	225	Y	184	F	12.8	0	87.2	100	33	0	225	none	open
Omedo et al. - 2017 - Wellcome Open Research-2	28944299	2017	western	butere/mumias	snp-genotyping	<15	years	asymptomatic	school survey	2009	157	157	Pf3D7_0523000	mdr1	Y184F	27	1	129	Y	184	F	17.2	0.6	82.2	100	27	1	129	none	open
Omedo et al. - 2017 - Wellcome Open Research-2	28944299	2017	nyanza	gucha	snp-genotyping	<15	years	asymptomatic	school survey	2009	3	3	Pf3D7_0523000	mdr1	Y184F	1	0	2	Y	184	F	33.3	0	66.7	100	1	0	2	none	open
Omedo et al. - 2017 - Wellcome Open Research-2	28944299	2017	nyanza	homa bay	snp-genotyping	<15	years	asymptomatic	school survey	2009	167	167	Pf3D7_0523000	mdr1	Y184F	23	0	144	Y	184	F	13.8	0	86.2	100	23	0	144	none	open
Omedo et al. - 2017 - Wellcome Open Research-2	28944299	2017	western	kakamega	snp-genotyping	<15	years	asymptomatic	school survey	2009	178	178	Pf3D7_0523000	mdr1	Y184F	32	0	146	Y	184	F	18	0	82	100	32	0	146	none	open
Omedo et al. - 2017 - Wellcome Open Research-2	28944299	2017	nyanza	kisii central	snp-genotyping	<15	years	asymptomatic	school survey	2009	18	18	Pf3D7_0523000	mdr1	Y184F	3	0	15	Y	184	F	16.7	0	83.3	100	3	0	15	none	open
Omedo et al. - 2017 - Wellcome Open Research-2	28944299	2017	nyanza	kisii south	snp-genotyping	<15	years	asymptomatic	school survey	2009	17	17	Pf3D7_0523000	mdr1	Y184F	2	1	14	Y	184	F	11.8	5.9	82.4	100	2	1	14	none	open
Omedo et al. - 2017 - Wellcome Open Research-2	28944299	2017	nyanza	kisumu	snp-genotyping	<15	years	asymptomatic	school survey	2009	362	362	Pf3D7_0523000	mdr1	Y184F	44	2	316	Y	184	F	12.2	0.6	87.3	100	44	2	316	none	open
Omedo et al. - 2017 - Wellcome Open Research-2	28944299	2017	nyanza	kuria	snp-genotyping	<15	years	asymptomatic	school survey	2009	39	39	Pf3D7_0523000	mdr1	Y184F	6	0	33	Y	184	F	15.4	0	84.6	100	6	0	33	none	open
Omedo et al. - 2017 - Wellcome Open Research-2	28944299	2017	western	lugari	snp-genotyping	<15	years	asymptomatic	school survey	2009	35	35	Pf3D7_0523000	mdr1	Y184F	8	0	27	Y	184	F	22.9	0	77.1	100	8	0	27	none	open
Omedo et al. - 2017 - Wellcome Open Research-2	28944299	2017	nyanza	migori	snp-genotyping	<15	years	asymptomatic	school survey	2009	51	51	Pf3D7_0523000	mdr1	Y184F	10	1	40	Y	184	F	19.6	2	78.4	100	10	1	40	none	open
Omedo et al. - 2017 - Wellcome Open Research-2	28944299	2017	western	mt. elgon	snp-genotyping	<15	years	asymptomatic	school survey	2009	22	22	Pf3D7_0523000	mdr1	Y184F	6	0	16	Y	184	F	27.3	0	72.7	100	6	0	16	none	open
Omedo et al. - 2017 - Wellcome Open Research-2	28944299	2017	nyanza	nyando	snp-genotyping	<15	years	asymptomatic	school survey	2009	23	23	Pf3D7_0523000	mdr1	Y184F	3	2	18	Y	184	F	13	8.7	78.3	100	3	2	18	none	open
Omedo et al. - 2017 - Wellcome Open Research-2	28944299	2017	nyanza	rachuonyo	snp-genotyping	<15	years	asymptomatic	school survey	2009	199	199	Pf3D7_0523000	mdr1	Y184F	32	2	165	Y	184	F	16.1	1	82.9	100	32	2	165	none	open
Omedo et al. - 2017 - Wellcome Open Research-2	28944299	2017	nyanza	siaya	snp-genotyping	<15	years	asymptomatic	school survey	2009	216	216	Pf3D7_0523000	mdr1	Y184F	31	0	185	Y	184	F	14.4	0	85.6	100	31	0	185	none	open
Omedo et al. - 2017 - Wellcome Open Research-2	28944299	2017	nyanza	suba	snp-genotyping	<15	years	asymptomatic	school survey	2009	66	66	Pf3D7_0523000	mdr1	Y184F	11	0	55	Y	184	F	16.7	0	83.3	100	11	0	55	none	open
Omedo et al. - 2017 - Wellcome Open Research-2	28944299	2017	western	teso	snp-genotyping	<15	years	asymptomatic	school survey	2009	213	213	Pf3D7_0523000	mdr1	Y184F	49	0	164	Y	184	F	23	0	77	100	49	0	164	none	open
Omedo et al. - 2017 - Wellcome Open Research-2	28944299	2017	western	vihiga	snp-genotyping	<15	years	asymptomatic	school survey	2009	51	51	Pf3D7_0523000	mdr1	Y184F	4	0	47	Y	184	F	7.8	0	92.2	100	4	0	47	none	open
Omedo et al. - 2017 - Wellcome Open Research-2	28944299	2017	western	bungoma	snp-genotyping	<15	years	asymptomatic	school survey	2010	1	1	Pf3D7_0523000	mdr1	Y184F	0	0	1	Y	184	F	0	0	100	100	0	0	1	none	open
Omedo et al. - 2017 - Wellcome Open Research-2	28944299	2017	nyanza	nyando	snp-genotyping	<15	years	asymptomatic	school survey	2010	1	1	Pf3D7_0523000	mdr1	Y184F	0	0	1	Y	184	F	0	0	100	100	0	0	1	none	open
Omedo et al. - 2017 - Wellcome Open Research-2	28944299	2017	nyanza	siaya	snp-genotyping	<15	years	asymptomatic	school survey	2010	1	1	Pf3D7_0523000	mdr1	Y184F	0	0	1	Y	184	F	0	0	100	100	0	0	1	none	open
Omedo et al. - 2022 - Wellcome Open Research	Omedo et al. - 2022 - Wellcome Open Research	2020	kilifi	missing	amplicon sequencing	<15	years	asymptomatic,uncomplicated	clinic,community survey	1994	51	51	Pf3D7_0709000	crt	T93S	51	0	0	T	93	S	100	0	0	100	51	0	0	none	preprint
Omedo et al. - 2022 - Wellcome Open Research	Omedo et al. - 2022 - Wellcome Open Research	2020	kilifi	missing	amplicon sequencing	<15	years	asymptomatic,uncomplicated	clinic,community survey	1995	38	38	Pf3D7_0709000	crt	T93S	38	0	0	T	93	S	100	0	0	100	38	0	0	none	preprint
Omedo et al. - 2022 - Wellcome Open Research	Omedo et al. - 2022 - Wellcome Open Research	2020	kilifi	missing	amplicon sequencing	<15	years	asymptomatic,uncomplicated	clinic,community survey	1996	49	49	Pf3D7_0709000	crt	T93S	49	0	0	T	93	S	100	0	0	100	49	0	0	none	preprint
Omedo et al. - 2022 - Wellcome Open Research	Omedo et al. - 2022 - Wellcome Open Research	2020	kilifi	missing	amplicon sequencing	<15	years	asymptomatic,uncomplicated	clinic,community survey	1997	36	36	Pf3D7_0709000	crt	T93S	36	0	0	T	93	S	100	0	0	100	36	0	0	none	preprint
Omedo et al. - 2022 - Wellcome Open Research	Omedo et al. - 2022 - Wellcome Open Research	2020	kilifi	missing	amplicon sequencing	<15	years	asymptomatic,uncomplicated	clinic,community survey	1998	57	57	Pf3D7_0709000	crt	T93S	57	0	0	T	93	S	100	0	0	100	57	0	0	none	preprint
Omedo et al. - 2022 - Wellcome Open Research	Omedo et al. - 2022 - Wellcome Open Research	2020	kilifi	missing	amplicon sequencing	<15	years	asymptomatic,uncomplicated	clinic,community survey	1999	13	13	Pf3D7_0709000	crt	T93S	13	0	0	T	93	S	100	0	0	100	13	0	0	none	preprint
Omedo et al. - 2022 - Wellcome Open Research	Omedo et al. - 2022 - Wellcome Open Research	2020	kilifi	missing	amplicon sequencing	<15	years	asymptomatic,uncomplicated	clinic,community survey	2000	19	19	Pf3D7_0709000	crt	T93S	19	0	0	T	93	S	100	0	0	100	19	0	0	none	preprint
Omedo et al. - 2022 - Wellcome Open Research	Omedo et al. - 2022 - Wellcome Open Research	2020	kilifi	missing	amplicon sequencing	<15	years	asymptomatic,uncomplicated	clinic,community survey	2003	54	54	Pf3D7_0709000	crt	T93S	54	0	0	T	93	S	100	0	0	100	54	0	0	none	preprint
Omedo et al. - 2022 - Wellcome Open Research	Omedo et al. - 2022 - Wellcome Open Research	2020	kilifi	missing	amplicon sequencing	<15	years	asymptomatic,uncomplicated	clinic,community survey	2004	59	59	Pf3D7_0709000	crt	T93S	59	0	0	T	93	S	100	0	0	100	59	0	0	none	preprint
Omedo et al. - 2022 - Wellcome Open Research	Omedo et al. - 2022 - Wellcome Open Research	2020	kilifi	missing	amplicon sequencing	<15	years	asymptomatic,uncomplicated	clinic,community survey	2005	56	56	Pf3D7_0709000	crt	T93S	56	0	0	T	93	S	100	0	0	100	56	0	0	none	preprint
Omedo et al. - 2022 - Wellcome Open Research	Omedo et al. - 2022 - Wellcome Open Research	2020	kilifi	missing	amplicon sequencing	<15	years	asymptomatic,uncomplicated	clinic,community survey	2006	42	40	Pf3D7_0709000	crt	T93S	40	0	0	T	93	S	100	0	0	100	40	0	0	none	preprint
Omedo et al. - 2022 - Wellcome Open Research	Omedo et al. - 2022 - Wellcome Open Research	2020	kilifi	missing	amplicon sequencing	<15	years	asymptomatic,uncomplicated	clinic,community survey	2007	49	48	Pf3D7_0709000	crt	T93S	48	0	0	T	93	S	100	0	0	100	48	0	0	none	preprint
Omedo et al. - 2022 - Wellcome Open Research	Omedo et al. - 2022 - Wellcome Open Research	2020	kilifi	missing	amplicon sequencing	<15	years	asymptomatic,uncomplicated	clinic,community survey	2008	34	34	Pf3D7_0709000	crt	T93S	34	0	0	T	93	S	100	0	0	100	34	0	0	none	preprint
Omedo et al. - 2022 - Wellcome Open Research	Omedo et al. - 2022 - Wellcome Open Research	2020	kilifi	missing	amplicon sequencing	<15	years	asymptomatic,uncomplicated	clinic,community survey	2009	52	52	Pf3D7_0709000	crt	T93S	52	0	0	T	93	S	100	0	0	100	52	0	0	none	preprint
Omedo et al. - 2022 - Wellcome Open Research	Omedo et al. - 2022 - Wellcome Open Research	2020	kilifi	missing	amplicon sequencing	<15	years	asymptomatic,uncomplicated	clinic,community survey	2010	71	70	Pf3D7_0709000	crt	T93S	70	0	0	T	93	S	100	0	0	100	70	0	0	none	preprint
Omedo et al. - 2022 - Wellcome Open Research	Omedo et al. - 2022 - Wellcome Open Research	2020	kilifi	missing	amplicon sequencing	<15	years	asymptomatic,uncomplicated	clinic,community survey	2011	53	53	Pf3D7_0709000	crt	T93S	53	0	0	T	93	S	100	0	0	100	53	0	0	none	preprint
Omedo et al. - 2022 - Wellcome Open Research	Omedo et al. - 2022 - Wellcome Open Research	2020	kilifi	missing	amplicon sequencing	<15	years	asymptomatic,uncomplicated	clinic,community survey	2012	70	54	Pf3D7_0709000	crt	T93S	54	0	0	T	93	S	100	0	0	100	54	0	0	none	preprint
Omedo et al. - 2022 - Wellcome Open Research	Omedo et al. - 2022 - Wellcome Open Research	2020	kilifi	missing	amplicon sequencing	<15	years	asymptomatic,uncomplicated	clinic,community survey	2013	83	83	Pf3D7_0709000	crt	T93S	83	0	0	T	93	S	100	0	0	100	83	0	0	none	preprint
Omedo et al. - 2022 - Wellcome Open Research	Omedo et al. - 2022 - Wellcome Open Research	2020	kilifi	missing	amplicon sequencing	<15	years	asymptomatic,uncomplicated	clinic,community survey	2014	57	57	Pf3D7_0709000	crt	T93S	57	0	0	T	93	S	100	0	0	100	57	0	0	none	preprint
Omedo et al. - 2022 - Wellcome Open Research	Omedo et al. - 2022 - Wellcome Open Research	2020	kilifi	missing	amplicon sequencing	<15	years	asymptomatic,uncomplicated	clinic,community survey	2015	44	44	Pf3D7_0709000	crt	T93S	44	0	0	T	93	S	100	0	0	100	44	0	0	none	preprint
Omedo et al. - 2022 - Wellcome Open Research	Omedo et al. - 2022 - Wellcome Open Research	2020	kilifi	missing	amplicon sequencing	<15	years	asymptomatic,uncomplicated	clinic,community survey	2016	51	51	Pf3D7_0709000	crt	T93S	51	0	0	T	93	S	100	0	0	100	51	0	0	none	preprint
Omedo et al. - 2022 - Wellcome Open Research	Omedo et al. - 2022 - Wellcome Open Research	2020	kilifi	missing	amplicon sequencing	<15	years	asymptomatic,uncomplicated	clinic,community survey	2017	51	51	Pf3D7_0709000	crt	T93S	51	0	0	T	93	S	100	0	0	100	51	0	0	none	preprint
Omedo et al. - 2022 - Wellcome Open Research	Omedo et al. - 2022 - Wellcome Open Research	2020	kilifi	missing	amplicon sequencing	<15	years	asymptomatic,uncomplicated	clinic,community survey	2018	80	80	Pf3D7_0709000	crt	T93S	80	0	0	T	93	S	100	0	0	100	80	0	0	none	preprint
Omedo et al. - 2022 - Wellcome Open Research	Omedo et al. - 2022 - Wellcome Open Research	2020	kilifi	missing	amplicon sequencing	<15	years	asymptomatic,uncomplicated	clinic,community survey	1994	51	51	Pf3D7_0709000	crt	H97L	51	0	0	H	97	L	100	0	0	100	51	0	0	none	preprint
Omedo et al. - 2022 - Wellcome Open Research	Omedo et al. - 2022 - Wellcome Open Research	2020	kilifi	missing	amplicon sequencing	<15	years	asymptomatic,uncomplicated	clinic,community survey	1995	38	38	Pf3D7_0709000	crt	H97L	38	0	0	H	97	L	100	0	0	100	38	0	0	none	preprint
Omedo et al. - 2022 - Wellcome Open Research	Omedo et al. - 2022 - Wellcome Open Research	2020	kilifi	missing	amplicon sequencing	<15	years	asymptomatic,uncomplicated	clinic,community survey	1996	49	49	Pf3D7_0709000	crt	H97L	49	0	0	H	97	L	100	0	0	100	49	0	0	none	preprint
Omedo et al. - 2022 - Wellcome Open Research	Omedo et al. - 2022 - Wellcome Open Research	2020	kilifi	missing	amplicon sequencing	<15	years	asymptomatic,uncomplicated	clinic,community survey	1997	36	36	Pf3D7_0709000	crt	H97L	36	0	0	H	97	L	100	0	0	100	36	0	0	none	preprint
Omedo et al. - 2022 - Wellcome Open Research	Omedo et al. - 2022 - Wellcome Open Research	2020	kilifi	missing	amplicon sequencing	<15	years	asymptomatic,uncomplicated	clinic,community survey	1998	57	57	Pf3D7_0709000	crt	H97L	57	0	0	H	97	L	100	0	0	100	57	0	0	none	preprint
Omedo et al. - 2022 - Wellcome Open Research	Omedo et al. - 2022 - Wellcome Open Research	2020	kilifi	missing	amplicon sequencing	<15	years	asymptomatic,uncomplicated	clinic,community survey	1999	13	13	Pf3D7_0709000	crt	H97L	13	0	0	H	97	L	100	0	0	100	13	0	0	none	preprint
Omedo et al. - 2022 - Wellcome Open Research	Omedo et al. - 2022 - Wellcome Open Research	2020	kilifi	missing	amplicon sequencing	<15	years	asymptomatic,uncomplicated	clinic,community survey	2000	19	19	Pf3D7_0709000	crt	H97L	19	0	0	H	97	L	100	0	0	100	19	0	0	none	preprint
Omedo et al. - 2022 - Wellcome Open Research	Omedo et al. - 2022 - Wellcome Open Research	2020	kilifi	missing	amplicon sequencing	<15	years	asymptomatic,uncomplicated	clinic,community survey	2003	54	54	Pf3D7_0709000	crt	H97L	54	0	0	H	97	L	100	0	0	100	54	0	0	none	preprint
Omedo et al. - 2022 - Wellcome Open Research	Omedo et al. - 2022 - Wellcome Open Research	2020	kilifi	missing	amplicon sequencing	<15	years	asymptomatic,uncomplicated	clinic,community survey	2004	59	59	Pf3D7_0709000	crt	H97L	59	0	0	H	97	L	100	0	0	100	59	0	0	none	preprint
Omedo et al. - 2022 - Wellcome Open Research	Omedo et al. - 2022 - Wellcome Open Research	2020	kilifi	missing	amplicon sequencing	<15	years	asymptomatic,uncomplicated	clinic,community survey	2005	56	56	Pf3D7_0709000	crt	H97L	56	0	0	H	97	L	100	0	0	100	56	0	0	none	preprint
Omedo et al. - 2022 - Wellcome Open Research	Omedo et al. - 2022 - Wellcome Open Research	2020	kilifi	missing	amplicon sequencing	<15	years	asymptomatic,uncomplicated	clinic,community survey	2006	42	40	Pf3D7_0709000	crt	H97L	40	0	0	H	97	L	100	0	0	100	40	0	0	none	preprint
Omedo et al. - 2022 - Wellcome Open Research	Omedo et al. - 2022 - Wellcome Open Research	2020	kilifi	missing	amplicon sequencing	<15	years	asymptomatic,uncomplicated	clinic,community survey	2007	49	48	Pf3D7_0709000	crt	H97L	47	1	0	H	97	L	97.9	2.1	0	100	47	1	0	none	preprint
Omedo et al. - 2022 - Wellcome Open Research	Omedo et al. - 2022 - Wellcome Open Research	2020	kilifi	missing	amplicon sequencing	<15	years	asymptomatic,uncomplicated	clinic,community survey	2008	34	34	Pf3D7_0709000	crt	H97L	34	0	0	H	97	L	100	0	0	100	34	0	0	none	preprint
Omedo et al. - 2022 - Wellcome Open Research	Omedo et al. - 2022 - Wellcome Open Research	2020	kilifi	missing	amplicon sequencing	<15	years	asymptomatic,uncomplicated	clinic,community survey	2009	52	52	Pf3D7_0709000	crt	H97L	52	0	0	H	97	L	100	0	0	100	52	0	0	none	preprint
Omedo et al. - 2022 - Wellcome Open Research	Omedo et al. - 2022 - Wellcome Open Research	2020	kilifi	missing	amplicon sequencing	<15	years	asymptomatic,uncomplicated	clinic,community survey	2010	71	70	Pf3D7_0709000	crt	H97L	70	0	0	H	97	L	100	0	0	100	70	0	0	none	preprint
Omedo et al. - 2022 - Wellcome Open Research	Omedo et al. - 2022 - Wellcome Open Research	2020	kilifi	missing	amplicon sequencing	<15	years	asymptomatic,uncomplicated	clinic,community survey	2011	53	53	Pf3D7_0709000	crt	H97L	53	0	0	H	97	L	100	0	0	100	53	0	0	none	preprint
Omedo et al. - 2022 - Wellcome Open Research	Omedo et al. - 2022 - Wellcome Open Research	2020	kilifi	missing	amplicon sequencing	<15	years	asymptomatic,uncomplicated	clinic,community survey	2012	70	54	Pf3D7_0709000	crt	H97L	54	0	0	H	97	L	100	0	0	100	54	0	0	none	preprint
Omedo et al. - 2022 - Wellcome Open Research	Omedo et al. - 2022 - Wellcome Open Research	2020	kilifi	missing	amplicon sequencing	<15	years	asymptomatic,uncomplicated	clinic,community survey	2013	83	83	Pf3D7_0709000	crt	H97L	83	0	0	H	97	L	100	0	0	100	83	0	0	none	preprint
Omedo et al. - 2022 - Wellcome Open Research	Omedo et al. - 2022 - Wellcome Open Research	2020	kilifi	missing	amplicon sequencing	<15	years	asymptomatic,uncomplicated	clinic,community survey	2014	57	57	Pf3D7_0709000	crt	H97L	57	0	0	H	97	L	100	0	0	100	57	0	0	none	preprint
Omedo et al. - 2022 - Wellcome Open Research	Omedo et al. - 2022 - Wellcome Open Research	2020	kilifi	missing	amplicon sequencing	<15	years	asymptomatic,uncomplicated	clinic,community survey	2015	44	44	Pf3D7_0709000	crt	H97L	44	0	0	H	97	L	100	0	0	100	44	0	0	none	preprint
Omedo et al. - 2022 - Wellcome Open Research	Omedo et al. - 2022 - Wellcome Open Research	2020	kilifi	missing	amplicon sequencing	<15	years	asymptomatic,uncomplicated	clinic,community survey	2016	51	51	Pf3D7_0709000	crt	H97L	51	0	0	H	97	L	100	0	0	100	51	0	0	none	preprint
Omedo et al. - 2022 - Wellcome Open Research	Omedo et al. - 2022 - Wellcome Open Research	2020	kilifi	missing	amplicon sequencing	<15	years	asymptomatic,uncomplicated	clinic,community survey	2017	51	51	Pf3D7_0709000	crt	H97L	51	0	0	H	97	L	100	0	0	100	51	0	0	none	preprint
Omedo et al. - 2022 - Wellcome Open Research	Omedo et al. - 2022 - Wellcome Open Research	2020	kilifi	missing	amplicon sequencing	<15	years	asymptomatic,uncomplicated	clinic,community survey	2018	80	80	Pf3D7_0709000	crt	H97L	80	0	0	H	97	L	100	0	0	100	80	0	0	none	preprint
Omedo et al. - 2022 - Wellcome Open Research	Omedo et al. - 2022 - Wellcome Open Research	2020	kilifi	missing	amplicon sequencing	<15	years	asymptomatic,uncomplicated	clinic,community survey	1994	51	51	Pf3D7_0709000	crt	I218F	51	0	0	I	218	F	100	0	0	100	51	0	0	none	preprint
Omedo et al. - 2022 - Wellcome Open Research	Omedo et al. - 2022 - Wellcome Open Research	2020	kilifi	missing	amplicon sequencing	<15	years	asymptomatic,uncomplicated	clinic,community survey	1995	38	38	Pf3D7_0709000	crt	I218F	38	0	0	I	218	F	100	0	0	100	38	0	0	none	preprint
Omedo et al. - 2022 - Wellcome Open Research	Omedo et al. - 2022 - Wellcome Open Research	2020	kilifi	missing	amplicon sequencing	<15	years	asymptomatic,uncomplicated	clinic,community survey	1996	49	49	Pf3D7_0709000	crt	I218F	49	0	0	I	218	F	100	0	0	100	49	0	0	none	preprint
Omedo et al. - 2022 - Wellcome Open Research	Omedo et al. - 2022 - Wellcome Open Research	2020	kilifi	missing	amplicon sequencing	<15	years	asymptomatic,uncomplicated	clinic,community survey	1997	36	36	Pf3D7_0709000	crt	I218F	36	0	0	I	218	F	100	0	0	100	36	0	0	none	preprint
Omedo et al. - 2022 - Wellcome Open Research	Omedo et al. - 2022 - Wellcome Open Research	2020	kilifi	missing	amplicon sequencing	<15	years	asymptomatic,uncomplicated	clinic,community survey	1998	57	57	Pf3D7_0709000	crt	I218F	57	0	0	I	218	F	100	0	0	100	57	0	0	none	preprint
Omedo et al. - 2022 - Wellcome Open Research	Omedo et al. - 2022 - Wellcome Open Research	2020	kilifi	missing	amplicon sequencing	<15	years	asymptomatic,uncomplicated	clinic,community survey	1999	13	13	Pf3D7_0709000	crt	I218F	13	0	0	I	218	F	100	0	0	100	13	0	0	none	preprint
Omedo et al. - 2022 - Wellcome Open Research	Omedo et al. - 2022 - Wellcome Open Research	2020	kilifi	missing	amplicon sequencing	<15	years	asymptomatic,uncomplicated	clinic,community survey	2000	19	19	Pf3D7_0709000	crt	I218F	19	0	0	I	218	F	100	0	0	100	19	0	0	none	preprint
Omedo et al. - 2022 - Wellcome Open Research	Omedo et al. - 2022 - Wellcome Open Research	2020	kilifi	missing	amplicon sequencing	<15	years	asymptomatic,uncomplicated	clinic,community survey	2003	54	54	Pf3D7_0709000	crt	I218F	54	0	0	I	218	F	100	0	0	100	54	0	0	none	preprint
Omedo et al. - 2022 - Wellcome Open Research	Omedo et al. - 2022 - Wellcome Open Research	2020	kilifi	missing	amplicon sequencing	<15	years	asymptomatic,uncomplicated	clinic,community survey	2004	59	59	Pf3D7_0709000	crt	I218F	59	0	0	I	218	F	100	0	0	100	59	0	0	none	preprint
Omedo et al. - 2022 - Wellcome Open Research	Omedo et al. - 2022 - Wellcome Open Research	2020	kilifi	missing	amplicon sequencing	<15	years	asymptomatic,uncomplicated	clinic,community survey	2005	56	56	Pf3D7_0709000	crt	I218F	56	0	0	I	218	F	100	0	0	100	56	0	0	none	preprint
Omedo et al. - 2022 - Wellcome Open Research	Omedo et al. - 2022 - Wellcome Open Research	2020	kilifi	missing	amplicon sequencing	<15	years	asymptomatic,uncomplicated	clinic,community survey	2006	42	40	Pf3D7_0709000	crt	I218F	40	0	0	I	218	F	100	0	0	100	40	0	0	none	preprint
Omedo et al. - 2022 - Wellcome Open Research	Omedo et al. - 2022 - Wellcome Open Research	2020	kilifi	missing	amplicon sequencing	<15	years	asymptomatic,uncomplicated	clinic,community survey	2007	49	48	Pf3D7_0709000	crt	I218F	48	0	0	I	218	F	100	0	0	100	48	0	0	none	preprint
Omedo et al. - 2022 - Wellcome Open Research	Omedo et al. - 2022 - Wellcome Open Research	2020	kilifi	missing	amplicon sequencing	<15	years	asymptomatic,uncomplicated	clinic,community survey	2008	34	34	Pf3D7_0709000	crt	I218F	34	0	0	I	218	F	100	0	0	100	34	0	0	none	preprint
Omedo et al. - 2022 - Wellcome Open Research	Omedo et al. - 2022 - Wellcome Open Research	2020	kilifi	missing	amplicon sequencing	<15	years	asymptomatic,uncomplicated	clinic,community survey	2009	52	52	Pf3D7_0709000	crt	I218F	52	0	0	I	218	F	100	0	0	100	52	0	0	none	preprint
Omedo et al. - 2022 - Wellcome Open Research	Omedo et al. - 2022 - Wellcome Open Research	2020	kilifi	missing	amplicon sequencing	<15	years	asymptomatic,uncomplicated	clinic,community survey	2010	71	70	Pf3D7_0709000	crt	I218F	70	0	0	I	218	F	100	0	0	100	70	0	0	none	preprint
Omedo et al. - 2022 - Wellcome Open Research	Omedo et al. - 2022 - Wellcome Open Research	2020	kilifi	missing	amplicon sequencing	<15	years	asymptomatic,uncomplicated	clinic,community survey	2011	53	52	Pf3D7_0709000	crt	I218F	52	0	0	I	218	F	100	0	0	100	52	0	0	none	preprint
Omedo et al. - 2022 - Wellcome Open Research	Omedo et al. - 2022 - Wellcome Open Research	2020	kilifi	missing	amplicon sequencing	<15	years	asymptomatic,uncomplicated	clinic,community survey	2012	70	70	Pf3D7_0709000	crt	I218F	70	0	0	I	218	F	100	0	0	100	70	0	0	none	preprint
Omedo et al. - 2022 - Wellcome Open Research	Omedo et al. - 2022 - Wellcome Open Research	2020	kilifi	missing	amplicon sequencing	<15	years	asymptomatic,uncomplicated	clinic,community survey	2013	83	83	Pf3D7_0709000	crt	I218F	83	0	0	I	218	F	100	0	0	100	83	0	0	none	preprint
Omedo et al. - 2022 - Wellcome Open Research	Omedo et al. - 2022 - Wellcome Open Research	2020	kilifi	missing	amplicon sequencing	<15	years	asymptomatic,uncomplicated	clinic,community survey	2014	57	57	Pf3D7_0709000	crt	I218F	57	0	0	I	218	F	100	0	0	100	57	0	0	none	preprint
Omedo et al. - 2022 - Wellcome Open Research	Omedo et al. - 2022 - Wellcome Open Research	2020	kilifi	missing	amplicon sequencing	<15	years	asymptomatic,uncomplicated	clinic,community survey	2015	44	44	Pf3D7_0709000	crt	I218F	44	0	0	I	218	F	100	0	0	100	44	0	0	none	preprint
Omedo et al. - 2022 - Wellcome Open Research	Omedo et al. - 2022 - Wellcome Open Research	2020	kilifi	missing	amplicon sequencing	<15	years	asymptomatic,uncomplicated	clinic,community survey	2016	51	51	Pf3D7_0709000	crt	I218F	51	0	0	I	218	F	100	0	0	100	51	0	0	none	preprint
Omedo et al. - 2022 - Wellcome Open Research	Omedo et al. - 2022 - Wellcome Open Research	2020	kilifi	missing	amplicon sequencing	<15	years	asymptomatic,uncomplicated	clinic,community survey	2017	51	51	Pf3D7_0709000	crt	I218F	51	0	0	I	218	F	100	0	0	100	51	0	0	none	preprint
Omedo et al. - 2022 - Wellcome Open Research	Omedo et al. - 2022 - Wellcome Open Research	2020	kilifi	missing	amplicon sequencing	<15	years	asymptomatic,uncomplicated	clinic,community survey	2018	80	80	Pf3D7_0709000	crt	I218F	80	0	0	I	218	F	100	0	0	100	80	0	0	none	preprint
Omedo et al. - 2022 - Wellcome Open Research	Omedo et al. - 2022 - Wellcome Open Research	2020	kilifi	missing	amplicon sequencing	<15	years	asymptomatic,uncomplicated	clinic,community survey	1994	51	51	Pf3D7_0709000	crt	A220S	11	34	6	A	220	S	21.6	66.7	11.8	100	11	34	6	none	preprint
Omedo et al. - 2022 - Wellcome Open Research	Omedo et al. - 2022 - Wellcome Open Research	2020	kilifi	missing	amplicon sequencing	<15	years	asymptomatic,uncomplicated	clinic,community survey	1995	38	38	Pf3D7_0709000	crt	A220S	6	29	3	A	220	S	15.8	76.3	7.9	100	6	29	3	none	preprint
Omedo et al. - 2022 - Wellcome Open Research	Omedo et al. - 2022 - Wellcome Open Research	2020	kilifi	missing	amplicon sequencing	<15	years	asymptomatic,uncomplicated	clinic,community survey	1996	49	49	Pf3D7_0709000	crt	A220S	8	37	4	A	220	S	16.3	75.5	8.2	100	8	37	4	none	preprint
Omedo et al. - 2022 - Wellcome Open Research	Omedo et al. - 2022 - Wellcome Open Research	2020	kilifi	missing	amplicon sequencing	<15	years	asymptomatic,uncomplicated	clinic,community survey	1997	36	36	Pf3D7_0709000	crt	A220S	9	23	4	A	220	S	25	63.9	11.1	100	9	23	4	none	preprint
Omedo et al. - 2022 - Wellcome Open Research	Omedo et al. - 2022 - Wellcome Open Research	2020	kilifi	missing	amplicon sequencing	<15	years	asymptomatic,uncomplicated	clinic,community survey	1998	57	56	Pf3D7_0709000	crt	A220S	14	38	4	A	220	S	25	67.9	7.1	100	14	38	4	none	preprint
Omedo et al. - 2022 - Wellcome Open Research	Omedo et al. - 2022 - Wellcome Open Research	2020	kilifi	missing	amplicon sequencing	<15	years	asymptomatic,uncomplicated	clinic,community survey	1999	13	13	Pf3D7_0709000	crt	A220S	1	10	2	A	220	S	7.7	76.9	15.4	100	1	10	2	none	preprint
Omedo et al. - 2022 - Wellcome Open Research	Omedo et al. - 2022 - Wellcome Open Research	2020	kilifi	missing	amplicon sequencing	<15	years	asymptomatic,uncomplicated	clinic,community survey	2000	19	19	Pf3D7_0709000	crt	A220S	6	12	1	A	220	S	31.6	63.2	5.3	100	6	12	1	none	preprint
Omedo et al. - 2022 - Wellcome Open Research	Omedo et al. - 2022 - Wellcome Open Research	2020	kilifi	missing	amplicon sequencing	<15	years	asymptomatic,uncomplicated	clinic,community survey	2003	54	54	Pf3D7_0709000	crt	A220S	28	21	5	A	220	S	51.9	38.9	9.3	100	28	21	5	none	preprint
Omedo et al. - 2022 - Wellcome Open Research	Omedo et al. - 2022 - Wellcome Open Research	2020	kilifi	missing	amplicon sequencing	<15	years	asymptomatic,uncomplicated	clinic,community survey	2004	59	58	Pf3D7_0709000	crt	A220S	30	21	7	A	220	S	51.7	36.2	12.1	100	30	21	7	none	preprint
Omedo et al. - 2022 - Wellcome Open Research	Omedo et al. - 2022 - Wellcome Open Research	2020	kilifi	missing	amplicon sequencing	<15	years	asymptomatic,uncomplicated	clinic,community survey	2005	56	56	Pf3D7_0709000	crt	A220S	31	19	6	A	220	S	55.4	33.9	10.7	100	31	19	6	none	preprint
Omedo et al. - 2022 - Wellcome Open Research	Omedo et al. - 2022 - Wellcome Open Research	2020	kilifi	missing	amplicon sequencing	<15	years	asymptomatic,uncomplicated	clinic,community survey	2006	42	40	Pf3D7_0709000	crt	A220S	12	27	1	A	220	S	30	67.5	2.5	100	12	27	1	none	preprint
Omedo et al. - 2022 - Wellcome Open Research	Omedo et al. - 2022 - Wellcome Open Research	2020	kilifi	missing	amplicon sequencing	<15	years	asymptomatic,uncomplicated	clinic,community survey	2007	49	48	Pf3D7_0709000	crt	A220S	26	20	2	A	220	S	54.2	41.7	4.2	100	26	20	2	none	preprint
Omedo et al. - 2022 - Wellcome Open Research	Omedo et al. - 2022 - Wellcome Open Research	2020	kilifi	missing	amplicon sequencing	<15	years	asymptomatic,uncomplicated	clinic,community survey	2008	34	34	Pf3D7_0709000	crt	A220S	16	14	4	A	220	S	47.1	41.2	11.8	100	16	14	4	none	preprint
Omedo et al. - 2022 - Wellcome Open Research	Omedo et al. - 2022 - Wellcome Open Research	2020	kilifi	missing	amplicon sequencing	<15	years	asymptomatic,uncomplicated	clinic,community survey	2009	52	51	Pf3D7_0709000	crt	A220S	36	11	4	A	220	S	70.6	21.6	7.8	100	36	11	4	none	preprint
Omedo et al. - 2022 - Wellcome Open Research	Omedo et al. - 2022 - Wellcome Open Research	2020	kilifi	missing	amplicon sequencing	<15	years	asymptomatic,uncomplicated	clinic,community survey	2010	71	70	Pf3D7_0709000	crt	A220S	47	21	2	A	220	S	67.1	30	2.9	100	47	21	2	none	preprint
Omedo et al. - 2022 - Wellcome Open Research	Omedo et al. - 2022 - Wellcome Open Research	2020	kilifi	missing	amplicon sequencing	<15	years	asymptomatic,uncomplicated	clinic,community survey	2011	53	52	Pf3D7_0709000	crt	A220S	38	9	5	A	220	S	73.1	17.3	9.6	100	38	9	5	none	preprint
Omedo et al. - 2022 - Wellcome Open Research	Omedo et al. - 2022 - Wellcome Open Research	2020	kilifi	missing	amplicon sequencing	<15	years	asymptomatic,uncomplicated	clinic,community survey	2012	70	69	Pf3D7_0709000	crt	A220S	49	15	5	A	220	S	71	21.7	7.2	100	49	15	5	none	preprint
Omedo et al. - 2022 - Wellcome Open Research	Omedo et al. - 2022 - Wellcome Open Research	2020	kilifi	missing	amplicon sequencing	<15	years	asymptomatic,uncomplicated	clinic,community survey	2013	83	83	Pf3D7_0709000	crt	A220S	52	26	5	A	220	S	62.7	31.3	6	100	52	26	5	none	preprint
Omedo et al. - 2022 - Wellcome Open Research	Omedo et al. - 2022 - Wellcome Open Research	2020	kilifi	missing	amplicon sequencing	<15	years	asymptomatic,uncomplicated	clinic,community survey	2014	57	57	Pf3D7_0709000	crt	A220S	50	5	2	A	220	S	87.7	8.8	3.5	100	50	5	2	none	preprint
Omedo et al. - 2022 - Wellcome Open Research	Omedo et al. - 2022 - Wellcome Open Research	2020	kilifi	missing	amplicon sequencing	<15	years	asymptomatic,uncomplicated	clinic,community survey	2015	44	44	Pf3D7_0709000	crt	A220S	39	3	2	A	220	S	88.6	6.8	4.5	100	39	3	2	none	preprint
Omedo et al. - 2022 - Wellcome Open Research	Omedo et al. - 2022 - Wellcome Open Research	2020	kilifi	missing	amplicon sequencing	<15	years	asymptomatic,uncomplicated	clinic,community survey	2016	51	51	Pf3D7_0709000	crt	A220S	46	1	4	A	220	S	90.2	2	7.8	100	46	1	4	none	preprint
Omedo et al. - 2022 - Wellcome Open Research	Omedo et al. - 2022 - Wellcome Open Research	2020	kilifi	missing	amplicon sequencing	<15	years	asymptomatic,uncomplicated	clinic,community survey	2017	51	51	Pf3D7_0709000	crt	A220S	49	2	0	A	220	S	96.1	3.9	0	100	49	2	0	none	preprint
Omedo et al. - 2022 - Wellcome Open Research	Omedo et al. - 2022 - Wellcome Open Research	2020	kilifi	missing	amplicon sequencing	<15	years	asymptomatic,uncomplicated	clinic,community survey	2018	80	80	Pf3D7_0709000	crt	A220S	70	6	4	A	220	S	87.5	7.5	5	100	70	6	4	none	preprint
Omedo et al. - 2022 - Wellcome Open Research	Omedo et al. - 2022 - Wellcome Open Research	2020	kilifi	missing	amplicon sequencing	<15	years	asymptomatic,uncomplicated	clinic,community survey	1994	51	51	Pf3D7_0709000	crt	Q271E	11	35	5	Q	271	E	21.6	68.6	9.8	100	11	35	5	none	preprint
Omedo et al. - 2022 - Wellcome Open Research	Omedo et al. - 2022 - Wellcome Open Research	2020	kilifi	missing	amplicon sequencing	<15	years	asymptomatic,uncomplicated	clinic,community survey	1995	38	37	Pf3D7_0709000	crt	Q271E	6	29	2	Q	271	E	16.2	78.4	5.4	100	6	29	2	none	preprint
Omedo et al. - 2022 - Wellcome Open Research	Omedo et al. - 2022 - Wellcome Open Research	2020	kilifi	missing	amplicon sequencing	<15	years	asymptomatic,uncomplicated	clinic,community survey	1996	49	48	Pf3D7_0709000	crt	Q271E	9	37	2	Q	271	E	18.8	77.1	4.2	100	9	37	2	none	preprint
Omedo et al. - 2022 - Wellcome Open Research	Omedo et al. - 2022 - Wellcome Open Research	2020	kilifi	missing	amplicon sequencing	<15	years	asymptomatic,uncomplicated	clinic,community survey	1997	36	36	Pf3D7_0709000	crt	Q271E	9	22	5	Q	271	E	25	61.1	13.9	100	9	22	5	none	preprint
Omedo et al. - 2022 - Wellcome Open Research	Omedo et al. - 2022 - Wellcome Open Research	2020	kilifi	missing	amplicon sequencing	<15	years	asymptomatic,uncomplicated	clinic,community survey	1998	57	57	Pf3D7_0709000	crt	Q271E	15	38	4	Q	271	E	26.3	66.7	7	100	15	38	4	none	preprint
Omedo et al. - 2022 - Wellcome Open Research	Omedo et al. - 2022 - Wellcome Open Research	2020	kilifi	missing	amplicon sequencing	<15	years	asymptomatic,uncomplicated	clinic,community survey	1999	13	13	Pf3D7_0709000	crt	Q271E	2	10	1	Q	271	E	15.4	76.9	7.7	100	2	10	1	none	preprint
Omedo et al. - 2022 - Wellcome Open Research	Omedo et al. - 2022 - Wellcome Open Research	2020	kilifi	missing	amplicon sequencing	<15	years	asymptomatic,uncomplicated	clinic,community survey	2000	19	19	Pf3D7_0709000	crt	Q271E	6	12	1	Q	271	E	31.6	63.2	5.3	100	6	12	1	none	preprint
Omedo et al. - 2022 - Wellcome Open Research	Omedo et al. - 2022 - Wellcome Open Research	2020	kilifi	missing	amplicon sequencing	<15	years	asymptomatic,uncomplicated	clinic,community survey	2003	54	54	Pf3D7_0709000	crt	Q271E	28	20	6	Q	271	E	51.9	37	11.1	100	28	20	6	none	preprint
Omedo et al. - 2022 - Wellcome Open Research	Omedo et al. - 2022 - Wellcome Open Research	2020	kilifi	missing	amplicon sequencing	<15	years	asymptomatic,uncomplicated	clinic,community survey	2004	59	59	Pf3D7_0709000	crt	Q271E	31	21	7	Q	271	E	52.5	35.6	11.9	100	31	21	7	none	preprint
Omedo et al. - 2022 - Wellcome Open Research	Omedo et al. - 2022 - Wellcome Open Research	2020	kilifi	missing	amplicon sequencing	<15	years	asymptomatic,uncomplicated	clinic,community survey	2005	56	56	Pf3D7_0709000	crt	Q271E	30	19	7	Q	271	E	53.6	33.9	12.5	100	30	19	7	none	preprint
Omedo et al. - 2022 - Wellcome Open Research	Omedo et al. - 2022 - Wellcome Open Research	2020	kilifi	missing	amplicon sequencing	<15	years	asymptomatic,uncomplicated	clinic,community survey	2006	42	40	Pf3D7_0709000	crt	Q271E	12	27	1	Q	271	E	30	67.5	2.5	100	12	27	1	none	preprint
Omedo et al. - 2022 - Wellcome Open Research	Omedo et al. - 2022 - Wellcome Open Research	2020	kilifi	missing	amplicon sequencing	<15	years	asymptomatic,uncomplicated	clinic,community survey	2007	49	48	Pf3D7_0709000	crt	Q271E	27	19	2	Q	271	E	56.2	39.6	4.2	100	27	19	2	none	preprint
Omedo et al. - 2022 - Wellcome Open Research	Omedo et al. - 2022 - Wellcome Open Research	2020	kilifi	missing	amplicon sequencing	<15	years	asymptomatic,uncomplicated	clinic,community survey	2008	34	34	Pf3D7_0709000	crt	Q271E	16	13	5	Q	271	E	47.1	38.2	14.7	100	16	13	5	none	preprint
Omedo et al. - 2022 - Wellcome Open Research	Omedo et al. - 2022 - Wellcome Open Research	2020	kilifi	missing	amplicon sequencing	<15	years	asymptomatic,uncomplicated	clinic,community survey	2009	52	52	Pf3D7_0709000	crt	Q271E	37	11	4	Q	271	E	71.2	21.2	7.7	100	37	11	4	none	preprint
Omedo et al. - 2022 - Wellcome Open Research	Omedo et al. - 2022 - Wellcome Open Research	2020	kilifi	missing	amplicon sequencing	<15	years	asymptomatic,uncomplicated	clinic,community survey	2010	71	69	Pf3D7_0709000	crt	Q271E	46	21	2	Q	271	E	66.7	30.4	2.9	100	46	21	2	none	preprint
Omedo et al. - 2022 - Wellcome Open Research	Omedo et al. - 2022 - Wellcome Open Research	2020	kilifi	missing	amplicon sequencing	<15	years	asymptomatic,uncomplicated	clinic,community survey	2011	53	53	Pf3D7_0709000	crt	Q271E	39	9	5	Q	271	E	73.6	17	9.4	100	39	9	5	none	preprint
Omedo et al. - 2022 - Wellcome Open Research	Omedo et al. - 2022 - Wellcome Open Research	2020	kilifi	missing	amplicon sequencing	<15	years	asymptomatic,uncomplicated	clinic,community survey	2012	70	54	Pf3D7_0709000	crt	Q271E	36	14	4	Q	271	E	66.7	25.9	7.4	100	36	14	4	none	preprint
Omedo et al. - 2022 - Wellcome Open Research	Omedo et al. - 2022 - Wellcome Open Research	2020	kilifi	missing	amplicon sequencing	<15	years	asymptomatic,uncomplicated	clinic,community survey	2013	83	83	Pf3D7_0709000	crt	Q271E	50	26	7	Q	271	E	60.2	31.3	8.4	100	50	26	7	none	preprint
Omedo et al. - 2022 - Wellcome Open Research	Omedo et al. - 2022 - Wellcome Open Research	2020	kilifi	missing	amplicon sequencing	<15	years	asymptomatic,uncomplicated	clinic,community survey	2014	57	57	Pf3D7_0709000	crt	Q271E	50	5	2	Q	271	E	87.7	8.8	3.5	100	50	5	2	none	preprint
Omedo et al. - 2022 - Wellcome Open Research	Omedo et al. - 2022 - Wellcome Open Research	2020	kilifi	missing	amplicon sequencing	<15	years	asymptomatic,uncomplicated	clinic,community survey	2015	44	44	Pf3D7_0709000	crt	Q271E	39	3	2	Q	271	E	88.6	6.8	4.5	100	39	3	2	none	preprint
Omedo et al. - 2022 - Wellcome Open Research	Omedo et al. - 2022 - Wellcome Open Research	2020	kilifi	missing	amplicon sequencing	<15	years	asymptomatic,uncomplicated	clinic,community survey	2016	51	51	Pf3D7_0709000	crt	Q271E	46	1	4	Q	271	E	90.2	2	7.8	100	46	1	4	none	preprint
Omedo et al. - 2022 - Wellcome Open Research	Omedo et al. - 2022 - Wellcome Open Research	2020	kilifi	missing	amplicon sequencing	<15	years	asymptomatic,uncomplicated	clinic,community survey	2017	51	51	Pf3D7_0709000	crt	Q271E	49	1	1	Q	271	E	96.1	2	2	100	49	1	1	none	preprint
Omedo et al. - 2022 - Wellcome Open Research	Omedo et al. - 2022 - Wellcome Open Research	2020	kilifi	missing	amplicon sequencing	<15	years	asymptomatic,uncomplicated	clinic,community survey	2018	80	80	Pf3D7_0709000	crt	Q271E	70	6	4	Q	271	E	87.5	7.5	5	100	70	6	4	none	preprint
Omedo et al. - 2022 - Wellcome Open Research	Omedo et al. - 2022 - Wellcome Open Research	2020	kilifi	missing	amplicon sequencing	<15	years	asymptomatic,uncomplicated	clinic,community survey	1994	51	51	Pf3D7_0709000	crt	T333S	51	0	0	T	333	S	100	0	0	100	51	0	0	none	preprint
Omedo et al. - 2022 - Wellcome Open Research	Omedo et al. - 2022 - Wellcome Open Research	2020	kilifi	missing	amplicon sequencing	<15	years	asymptomatic,uncomplicated	clinic,community survey	1995	38	38	Pf3D7_0709000	crt	T333S	38	0	0	T	333	S	100	0	0	100	38	0	0	none	preprint
Omedo et al. - 2022 - Wellcome Open Research	Omedo et al. - 2022 - Wellcome Open Research	2020	kilifi	missing	amplicon sequencing	<15	years	asymptomatic,uncomplicated	clinic,community survey	1996	49	49	Pf3D7_0709000	crt	T333S	49	0	0	T	333	S	100	0	0	100	49	0	0	none	preprint
Omedo et al. - 2022 - Wellcome Open Research	Omedo et al. - 2022 - Wellcome Open Research	2020	kilifi	missing	amplicon sequencing	<15	years	asymptomatic,uncomplicated	clinic,community survey	1997	36	36	Pf3D7_0709000	crt	T333S	36	0	0	T	333	S	100	0	0	100	36	0	0	none	preprint
Omedo et al. - 2022 - Wellcome Open Research	Omedo et al. - 2022 - Wellcome Open Research	2020	kilifi	missing	amplicon sequencing	<15	years	asymptomatic,uncomplicated	clinic,community survey	1998	57	57	Pf3D7_0709000	crt	T333S	57	0	0	T	333	S	100	0	0	100	57	0	0	none	preprint
Omedo et al. - 2022 - Wellcome Open Research	Omedo et al. - 2022 - Wellcome Open Research	2020	kilifi	missing	amplicon sequencing	<15	years	asymptomatic,uncomplicated	clinic,community survey	1999	13	13	Pf3D7_0709000	crt	T333S	13	0	0	T	333	S	100	0	0	100	13	0	0	none	preprint
Omedo et al. - 2022 - Wellcome Open Research	Omedo et al. - 2022 - Wellcome Open Research	2020	kilifi	missing	amplicon sequencing	<15	years	asymptomatic,uncomplicated	clinic,community survey	2000	19	18	Pf3D7_0709000	crt	T333S	18	0	0	T	333	S	100	0	0	100	18	0	0	none	preprint
Omedo et al. - 2022 - Wellcome Open Research	Omedo et al. - 2022 - Wellcome Open Research	2020	kilifi	missing	amplicon sequencing	<15	years	asymptomatic,uncomplicated	clinic,community survey	2003	54	54	Pf3D7_0709000	crt	T333S	54	0	0	T	333	S	100	0	0	100	54	0	0	none	preprint
Omedo et al. - 2022 - Wellcome Open Research	Omedo et al. - 2022 - Wellcome Open Research	2020	kilifi	missing	amplicon sequencing	<15	years	asymptomatic,uncomplicated	clinic,community survey	2004	59	59	Pf3D7_0709000	crt	T333S	59	0	0	T	333	S	100	0	0	100	59	0	0	none	preprint
Omedo et al. - 2022 - Wellcome Open Research	Omedo et al. - 2022 - Wellcome Open Research	2020	kilifi	missing	amplicon sequencing	<15	years	asymptomatic,uncomplicated	clinic,community survey	2005	56	56	Pf3D7_0709000	crt	T333S	56	0	0	T	333	S	100	0	0	100	56	0	0	none	preprint
Omedo et al. - 2022 - Wellcome Open Research	Omedo et al. - 2022 - Wellcome Open Research	2020	kilifi	missing	amplicon sequencing	<15	years	asymptomatic,uncomplicated	clinic,community survey	2006	42	41	Pf3D7_0709000	crt	T333S	41	0	0	T	333	S	100	0	0	100	41	0	0	none	preprint
Omedo et al. - 2022 - Wellcome Open Research	Omedo et al. - 2022 - Wellcome Open Research	2020	kilifi	missing	amplicon sequencing	<15	years	asymptomatic,uncomplicated	clinic,community survey	2007	49	48	Pf3D7_0709000	crt	T333S	48	0	0	T	333	S	100	0	0	100	48	0	0	none	preprint
Omedo et al. - 2022 - Wellcome Open Research	Omedo et al. - 2022 - Wellcome Open Research	2020	kilifi	missing	amplicon sequencing	<15	years	asymptomatic,uncomplicated	clinic,community survey	2008	34	34	Pf3D7_0709000	crt	T333S	34	0	0	T	333	S	100	0	0	100	34	0	0	none	preprint
Omedo et al. - 2022 - Wellcome Open Research	Omedo et al. - 2022 - Wellcome Open Research	2020	kilifi	missing	amplicon sequencing	<15	years	asymptomatic,uncomplicated	clinic,community survey	2009	52	52	Pf3D7_0709000	crt	T333S	52	0	0	T	333	S	100	0	0	100	52	0	0	none	preprint
Omedo et al. - 2022 - Wellcome Open Research	Omedo et al. - 2022 - Wellcome Open Research	2020	kilifi	missing	amplicon sequencing	<15	years	asymptomatic,uncomplicated	clinic,community survey	2010	71	69	Pf3D7_0709000	crt	T333S	69	0	0	T	333	S	100	0	0	100	69	0	0	none	preprint
Omedo et al. - 2022 - Wellcome Open Research	Omedo et al. - 2022 - Wellcome Open Research	2020	kilifi	missing	amplicon sequencing	<15	years	asymptomatic,uncomplicated	clinic,community survey	2011	53	52	Pf3D7_0709000	crt	T333S	52	0	0	T	333	S	100	0	0	100	52	0	0	none	preprint
Omedo et al. - 2022 - Wellcome Open Research	Omedo et al. - 2022 - Wellcome Open Research	2020	kilifi	missing	amplicon sequencing	<15	years	asymptomatic,uncomplicated	clinic,community survey	2012	70	70	Pf3D7_0709000	crt	T333S	70	0	0	T	333	S	100	0	0	100	70	0	0	none	preprint
Omedo et al. - 2022 - Wellcome Open Research	Omedo et al. - 2022 - Wellcome Open Research	2020	kilifi	missing	amplicon sequencing	<15	years	asymptomatic,uncomplicated	clinic,community survey	2013	83	83	Pf3D7_0709000	crt	T333S	83	0	0	T	333	S	100	0	0	100	83	0	0	none	preprint
Omedo et al. - 2022 - Wellcome Open Research	Omedo et al. - 2022 - Wellcome Open Research	2020	kilifi	missing	amplicon sequencing	<15	years	asymptomatic,uncomplicated	clinic,community survey	2014	57	57	Pf3D7_0709000	crt	T333S	57	0	0	T	333	S	100	0	0	100	57	0	0	none	preprint
Omedo et al. - 2022 - Wellcome Open Research	Omedo et al. - 2022 - Wellcome Open Research	2020	kilifi	missing	amplicon sequencing	<15	years	asymptomatic,uncomplicated	clinic,community survey	2015	44	44	Pf3D7_0709000	crt	T333S	44	0	0	T	333	S	100	0	0	100	44	0	0	none	preprint
Omedo et al. - 2022 - Wellcome Open Research	Omedo et al. - 2022 - Wellcome Open Research	2020	kilifi	missing	amplicon sequencing	<15	years	asymptomatic,uncomplicated	clinic,community survey	2016	51	51	Pf3D7_0709000	crt	T333S	51	0	0	T	333	S	100	0	0	100	51	0	0	none	preprint
Omedo et al. - 2022 - Wellcome Open Research	Omedo et al. - 2022 - Wellcome Open Research	2020	kilifi	missing	amplicon sequencing	<15	years	asymptomatic,uncomplicated	clinic,community survey	2017	51	51	Pf3D7_0709000	crt	T333S	51	0	0	T	333	S	100	0	0	100	51	0	0	none	preprint
Omedo et al. - 2022 - Wellcome Open Research	Omedo et al. - 2022 - Wellcome Open Research	2020	kilifi	missing	amplicon sequencing	<15	years	asymptomatic,uncomplicated	clinic,community survey	2018	80	80	Pf3D7_0709000	crt	T333S	80	0	0	T	333	S	100	0	0	100	80	0	0	none	preprint
Omedo et al. - 2022 - Wellcome Open Research	Omedo et al. - 2022 - Wellcome Open Research	2020	kilifi	missing	amplicon sequencing	<15	years	asymptomatic,uncomplicated	clinic,community survey	1994	51	51	Pf3D7_0709000	crt	G353V	51	0	0	G	353	V	100	0	0	100	51	0	0	none	preprint
Omedo et al. - 2022 - Wellcome Open Research	Omedo et al. - 2022 - Wellcome Open Research	2020	kilifi	missing	amplicon sequencing	<15	years	asymptomatic,uncomplicated	clinic,community survey	1995	38	38	Pf3D7_0709000	crt	G353V	38	0	0	G	353	V	100	0	0	100	38	0	0	none	preprint
Omedo et al. - 2022 - Wellcome Open Research	Omedo et al. - 2022 - Wellcome Open Research	2020	kilifi	missing	amplicon sequencing	<15	years	asymptomatic,uncomplicated	clinic,community survey	1996	49	49	Pf3D7_0709000	crt	G353V	49	0	0	G	353	V	100	0	0	100	49	0	0	none	preprint
Omedo et al. - 2022 - Wellcome Open Research	Omedo et al. - 2022 - Wellcome Open Research	2020	kilifi	missing	amplicon sequencing	<15	years	asymptomatic,uncomplicated	clinic,community survey	1997	36	36	Pf3D7_0709000	crt	G353V	36	0	0	G	353	V	100	0	0	100	36	0	0	none	preprint
Omedo et al. - 2022 - Wellcome Open Research	Omedo et al. - 2022 - Wellcome Open Research	2020	kilifi	missing	amplicon sequencing	<15	years	asymptomatic,uncomplicated	clinic,community survey	1998	57	57	Pf3D7_0709000	crt	G353V	57	0	0	G	353	V	100	0	0	100	57	0	0	none	preprint
Omedo et al. - 2022 - Wellcome Open Research	Omedo et al. - 2022 - Wellcome Open Research	2020	kilifi	missing	amplicon sequencing	<15	years	asymptomatic,uncomplicated	clinic,community survey	1999	13	13	Pf3D7_0709000	crt	G353V	13	0	0	G	353	V	100	0	0	100	13	0	0	none	preprint
Omedo et al. - 2022 - Wellcome Open Research	Omedo et al. - 2022 - Wellcome Open Research	2020	kilifi	missing	amplicon sequencing	<15	years	asymptomatic,uncomplicated	clinic,community survey	2000	19	19	Pf3D7_0709000	crt	G353V	19	0	0	G	353	V	100	0	0	100	19	0	0	none	preprint
Omedo et al. - 2022 - Wellcome Open Research	Omedo et al. - 2022 - Wellcome Open Research	2020	kilifi	missing	amplicon sequencing	<15	years	asymptomatic,uncomplicated	clinic,community survey	2003	54	54	Pf3D7_0709000	crt	G353V	54	0	0	G	353	V	100	0	0	100	54	0	0	none	preprint
Omedo et al. - 2022 - Wellcome Open Research	Omedo et al. - 2022 - Wellcome Open Research	2020	kilifi	missing	amplicon sequencing	<15	years	asymptomatic,uncomplicated	clinic,community survey	2004	59	59	Pf3D7_0709000	crt	G353V	59	0	0	G	353	V	100	0	0	100	59	0	0	none	preprint
Omedo et al. - 2022 - Wellcome Open Research	Omedo et al. - 2022 - Wellcome Open Research	2020	kilifi	missing	amplicon sequencing	<15	years	asymptomatic,uncomplicated	clinic,community survey	2005	56	56	Pf3D7_0709000	crt	G353V	56	0	0	G	353	V	100	0	0	100	56	0	0	none	preprint
Omedo et al. - 2022 - Wellcome Open Research	Omedo et al. - 2022 - Wellcome Open Research	2020	kilifi	missing	amplicon sequencing	<15	years	asymptomatic,uncomplicated	clinic,community survey	2006	42	41	Pf3D7_0709000	crt	G353V	41	0	0	G	353	V	100	0	0	100	41	0	0	none	preprint
Omedo et al. - 2022 - Wellcome Open Research	Omedo et al. - 2022 - Wellcome Open Research	2020	kilifi	missing	amplicon sequencing	<15	years	asymptomatic,uncomplicated	clinic,community survey	2007	49	48	Pf3D7_0709000	crt	G353V	48	0	0	G	353	V	100	0	0	100	48	0	0	none	preprint
Omedo et al. - 2022 - Wellcome Open Research	Omedo et al. - 2022 - Wellcome Open Research	2020	kilifi	missing	amplicon sequencing	<15	years	asymptomatic,uncomplicated	clinic,community survey	2008	34	34	Pf3D7_0709000	crt	G353V	34	0	0	G	353	V	100	0	0	100	34	0	0	none	preprint
Omedo et al. - 2022 - Wellcome Open Research	Omedo et al. - 2022 - Wellcome Open Research	2020	kilifi	missing	amplicon sequencing	<15	years	asymptomatic,uncomplicated	clinic,community survey	2009	52	52	Pf3D7_0709000	crt	G353V	52	0	0	G	353	V	100	0	0	100	52	0	0	none	preprint
Omedo et al. - 2022 - Wellcome Open Research	Omedo et al. - 2022 - Wellcome Open Research	2020	kilifi	missing	amplicon sequencing	<15	years	asymptomatic,uncomplicated	clinic,community survey	2010	71	70	Pf3D7_0709000	crt	G353V	70	0	0	G	353	V	100	0	0	100	70	0	0	none	preprint
Omedo et al. - 2022 - Wellcome Open Research	Omedo et al. - 2022 - Wellcome Open Research	2020	kilifi	missing	amplicon sequencing	<15	years	asymptomatic,uncomplicated	clinic,community survey	2011	53	53	Pf3D7_0709000	crt	G353V	53	0	0	G	353	V	100	0	0	100	53	0	0	none	preprint
Omedo et al. - 2022 - Wellcome Open Research	Omedo et al. - 2022 - Wellcome Open Research	2020	kilifi	missing	amplicon sequencing	<15	years	asymptomatic,uncomplicated	clinic,community survey	2012	70	54	Pf3D7_0709000	crt	G353V	54	0	0	G	353	V	100	0	0	100	54	0	0	none	preprint
Omedo et al. - 2022 - Wellcome Open Research	Omedo et al. - 2022 - Wellcome Open Research	2020	kilifi	missing	amplicon sequencing	<15	years	asymptomatic,uncomplicated	clinic,community survey	2013	83	83	Pf3D7_0709000	crt	G353V	83	0	0	G	353	V	100	0	0	100	83	0	0	none	preprint
Omedo et al. - 2022 - Wellcome Open Research	Omedo et al. - 2022 - Wellcome Open Research	2020	kilifi	missing	amplicon sequencing	<15	years	asymptomatic,uncomplicated	clinic,community survey	2014	57	57	Pf3D7_0709000	crt	G353V	57	0	0	G	353	V	100	0	0	100	57	0	0	none	preprint
Omedo et al. - 2022 - Wellcome Open Research	Omedo et al. - 2022 - Wellcome Open Research	2020	kilifi	missing	amplicon sequencing	<15	years	asymptomatic,uncomplicated	clinic,community survey	2015	44	44	Pf3D7_0709000	crt	G353V	44	0	0	G	353	V	100	0	0	100	44	0	0	none	preprint
Omedo et al. - 2022 - Wellcome Open Research	Omedo et al. - 2022 - Wellcome Open Research	2020	kilifi	missing	amplicon sequencing	<15	years	asymptomatic,uncomplicated	clinic,community survey	2016	51	51	Pf3D7_0709000	crt	G353V	51	0	0	G	353	V	100	0	0	100	51	0	0	none	preprint
Omedo et al. - 2022 - Wellcome Open Research	Omedo et al. - 2022 - Wellcome Open Research	2020	kilifi	missing	amplicon sequencing	<15	years	asymptomatic,uncomplicated	clinic,community survey	2017	51	51	Pf3D7_0709000	crt	G353V	51	0	0	G	353	V	100	0	0	100	51	0	0	none	preprint
Omedo et al. - 2022 - Wellcome Open Research	Omedo et al. - 2022 - Wellcome Open Research	2020	kilifi	missing	amplicon sequencing	<15	years	asymptomatic,uncomplicated	clinic,community survey	2018	80	80	Pf3D7_0709000	crt	G353V	80	0	0	G	353	V	100	0	0	100	80	0	0	none	preprint
Omedo et al. - 2022 - Wellcome Open Research	Omedo et al. - 2022 - Wellcome Open Research	2020	kilifi	missing	amplicon sequencing	<15	years	asymptomatic,uncomplicated	clinic,community survey	1994	51	51	Pf3D7_0709000	crt	R371I	11	35	5	R	371	I	21.6	68.6	9.8	100	11	35	5	none	preprint
Omedo et al. - 2022 - Wellcome Open Research	Omedo et al. - 2022 - Wellcome Open Research	2020	kilifi	missing	amplicon sequencing	<15	years	asymptomatic,uncomplicated	clinic,community survey	1995	38	38	Pf3D7_0709000	crt	R371I	5	29	4	R	371	I	13.2	76.3	10.5	100	5	29	4	none	preprint
Omedo et al. - 2022 - Wellcome Open Research	Omedo et al. - 2022 - Wellcome Open Research	2020	kilifi	missing	amplicon sequencing	<15	years	asymptomatic,uncomplicated	clinic,community survey	1996	49	49	Pf3D7_0709000	crt	R371I	9	37	3	R	371	I	18.4	75.5	6.1	100	9	37	3	none	preprint
Omedo et al. - 2022 - Wellcome Open Research	Omedo et al. - 2022 - Wellcome Open Research	2020	kilifi	missing	amplicon sequencing	<15	years	asymptomatic,uncomplicated	clinic,community survey	1997	36	36	Pf3D7_0709000	crt	R371I	9	23	4	R	371	I	25	63.9	11.1	100	9	23	4	none	preprint
Omedo et al. - 2022 - Wellcome Open Research	Omedo et al. - 2022 - Wellcome Open Research	2020	kilifi	missing	amplicon sequencing	<15	years	asymptomatic,uncomplicated	clinic,community survey	1998	57	57	Pf3D7_0709000	crt	R371I	15	38	4	R	371	I	26.3	66.7	7	100	15	38	4	none	preprint
Omedo et al. - 2022 - Wellcome Open Research	Omedo et al. - 2022 - Wellcome Open Research	2020	kilifi	missing	amplicon sequencing	<15	years	asymptomatic,uncomplicated	clinic,community survey	1999	19	13	Pf3D7_0709000	crt	R371I	0	9	4	R	371	I	0	69.2	30.8	100	0	9	4	none	preprint
Omedo et al. - 2022 - Wellcome Open Research	Omedo et al. - 2022 - Wellcome Open Research	2020	kilifi	missing	amplicon sequencing	<15	years	asymptomatic,uncomplicated	clinic,community survey	2000	54	19	Pf3D7_0709000	crt	R371I	6	12	1	R	371	I	31.6	63.2	5.3	100	6	12	1	none	preprint
Omedo et al. - 2022 - Wellcome Open Research	Omedo et al. - 2022 - Wellcome Open Research	2020	kilifi	missing	amplicon sequencing	<15	years	asymptomatic,uncomplicated	clinic,community survey	2003	59	54	Pf3D7_0709000	crt	R371I	28	21	5	R	371	I	51.9	38.9	9.3	100	28	21	5	none	preprint
Omedo et al. - 2022 - Wellcome Open Research	Omedo et al. - 2022 - Wellcome Open Research	2020	kilifi	missing	amplicon sequencing	<15	years	asymptomatic,uncomplicated	clinic,community survey	2004	56	58	Pf3D7_0709000	crt	R371I	30	21	7	R	371	I	51.7	36.2	12.1	100	30	21	7	none	preprint
Omedo et al. - 2022 - Wellcome Open Research	Omedo et al. - 2022 - Wellcome Open Research	2020	kilifi	missing	amplicon sequencing	<15	years	asymptomatic,uncomplicated	clinic,community survey	2005	42	56	Pf3D7_0709000	crt	R371I	30	19	7	R	371	I	53.6	33.9	12.5	100	30	19	7	none	preprint
Omedo et al. - 2022 - Wellcome Open Research	Omedo et al. - 2022 - Wellcome Open Research	2020	kilifi	missing	amplicon sequencing	<15	years	asymptomatic,uncomplicated	clinic,community survey	2006	49	41	Pf3D7_0709000	crt	R371I	13	27	1	R	371	I	31.7	65.9	2.4	100	13	27	1	none	preprint
Omedo et al. - 2022 - Wellcome Open Research	Omedo et al. - 2022 - Wellcome Open Research	2020	kilifi	missing	amplicon sequencing	<15	years	asymptomatic,uncomplicated	clinic,community survey	2007	34	48	Pf3D7_0709000	crt	R371I	27	19	2	R	371	I	56.2	39.6	4.2	100	27	19	2	none	preprint
Omedo et al. - 2022 - Wellcome Open Research	Omedo et al. - 2022 - Wellcome Open Research	2020	kilifi	missing	amplicon sequencing	<15	years	asymptomatic,uncomplicated	clinic,community survey	2008	52	34	Pf3D7_0709000	crt	R371I	16	14	4	R	371	I	47.1	41.2	11.8	100	16	14	4	none	preprint
Omedo et al. - 2022 - Wellcome Open Research	Omedo et al. - 2022 - Wellcome Open Research	2020	kilifi	missing	amplicon sequencing	<15	years	asymptomatic,uncomplicated	clinic,community survey	2009	71	52	Pf3D7_0709000	crt	R371I	36	11	5	R	371	I	69.2	21.2	9.6	100	36	11	5	none	preprint
Omedo et al. - 2022 - Wellcome Open Research	Omedo et al. - 2022 - Wellcome Open Research	2020	kilifi	missing	amplicon sequencing	<15	years	asymptomatic,uncomplicated	clinic,community survey	2010	53	70	Pf3D7_0709000	crt	R371I	45	22	3	R	371	I	64.3	31.4	4.3	100	45	22	3	none	preprint
Omedo et al. - 2022 - Wellcome Open Research	Omedo et al. - 2022 - Wellcome Open Research	2020	kilifi	missing	amplicon sequencing	<15	years	asymptomatic,uncomplicated	clinic,community survey	2011	70	51	Pf3D7_0709000	crt	R371I	37	9	5	R	371	I	72.5	17.6	9.8	100	37	9	5	none	preprint
Omedo et al. - 2022 - Wellcome Open Research	Omedo et al. - 2022 - Wellcome Open Research	2020	kilifi	missing	amplicon sequencing	<15	years	asymptomatic,uncomplicated	clinic,community survey	2012	83	70	Pf3D7_0709000	crt	R371I	48	17	5	R	371	I	68.6	24.3	7.1	100	48	17	5	none	preprint
Omedo et al. - 2022 - Wellcome Open Research	Omedo et al. - 2022 - Wellcome Open Research	2020	kilifi	missing	amplicon sequencing	<15	years	asymptomatic,uncomplicated	clinic,community survey	2013	57	83	Pf3D7_0709000	crt	R371I	50	27	6	R	371	I	60.2	32.5	7.2	100	50	27	6	none	preprint
Omedo et al. - 2022 - Wellcome Open Research	Omedo et al. - 2022 - Wellcome Open Research	2020	kilifi	missing	amplicon sequencing	<15	years	asymptomatic,uncomplicated	clinic,community survey	2014	44	56	Pf3D7_0709000	crt	R371I	49	5	2	R	371	I	87.5	8.9	3.6	100	49	5	2	none	preprint
Omedo et al. - 2022 - Wellcome Open Research	Omedo et al. - 2022 - Wellcome Open Research	2020	kilifi	missing	amplicon sequencing	<15	years	asymptomatic,uncomplicated	clinic,community survey	2015	51	44	Pf3D7_0709000	crt	R371I	38	3	3	R	371	I	86.4	6.8	6.8	100	38	3	3	none	preprint
Omedo et al. - 2022 - Wellcome Open Research	Omedo et al. - 2022 - Wellcome Open Research	2020	kilifi	missing	amplicon sequencing	<15	years	asymptomatic,uncomplicated	clinic,community survey	2016	51	51	Pf3D7_0709000	crt	R371I	46	1	4	R	371	I	90.2	2	7.8	100	46	1	4	none	preprint
Omedo et al. - 2022 - Wellcome Open Research	Omedo et al. - 2022 - Wellcome Open Research	2020	kilifi	missing	amplicon sequencing	<15	years	asymptomatic,uncomplicated	clinic,community survey	2017	80	51	Pf3D7_0709000	crt	R371I	49	2	0	R	371	I	96.1	3.9	0	100	49	2	0	none	preprint
Omedo et al. - 2022 - Wellcome Open Research	Omedo et al. - 2022 - Wellcome Open Research	2020	kilifi	missing	amplicon sequencing	<15	years	asymptomatic,uncomplicated	clinic,community survey	2018	13	80	Pf3D7_0709000	crt	R371I	70	7	3	R	371	I	87.5	8.8	3.8	100	70	7	3	none	preprint
Omedo et al. - 2022 - Wellcome Open Research	Omedo et al. - 2022 - Wellcome Open Research	2020	kilifi	missing	amplicon sequencing	<15	years	asymptomatic,uncomplicated	clinic,community survey	1994	51	51	Pf3D7_0417200	dhfr	A16V	51	0	0	A	16	V	100	0	0	100	51	0	0	none	preprint
Omedo et al. - 2022 - Wellcome Open Research	Omedo et al. - 2022 - Wellcome Open Research	2020	kilifi	missing	amplicon sequencing	<15	years	asymptomatic,uncomplicated	clinic,community survey	1995	38	37	Pf3D7_0417200	dhfr	A16V	37	0	0	A	16	V	100	0	0	100	37	0	0	none	preprint
Omedo et al. - 2022 - Wellcome Open Research	Omedo et al. - 2022 - Wellcome Open Research	2020	kilifi	missing	amplicon sequencing	<15	years	asymptomatic,uncomplicated	clinic,community survey	1996	49	49	Pf3D7_0417200	dhfr	A16V	49	0	0	A	16	V	100	0	0	100	49	0	0	none	preprint
Omedo et al. - 2022 - Wellcome Open Research	Omedo et al. - 2022 - Wellcome Open Research	2020	kilifi	missing	amplicon sequencing	<15	years	asymptomatic,uncomplicated	clinic,community survey	1997	36	36	Pf3D7_0417200	dhfr	A16V	36	0	0	A	16	V	100	0	0	100	36	0	0	none	preprint
Omedo et al. - 2022 - Wellcome Open Research	Omedo et al. - 2022 - Wellcome Open Research	2020	kilifi	missing	amplicon sequencing	<15	years	asymptomatic,uncomplicated	clinic,community survey	1998	57	57	Pf3D7_0417200	dhfr	A16V	57	0	0	A	16	V	100	0	0	100	57	0	0	none	preprint
Omedo et al. - 2022 - Wellcome Open Research	Omedo et al. - 2022 - Wellcome Open Research	2020	kilifi	missing	amplicon sequencing	<15	years	asymptomatic,uncomplicated	clinic,community survey	1999	13	13	Pf3D7_0417200	dhfr	A16V	13	0	0	A	16	V	100	0	0	100	13	0	0	none	preprint
Omedo et al. - 2022 - Wellcome Open Research	Omedo et al. - 2022 - Wellcome Open Research	2020	kilifi	missing	amplicon sequencing	<15	years	asymptomatic,uncomplicated	clinic,community survey	2000	19	19	Pf3D7_0417200	dhfr	A16V	19	0	0	A	16	V	100	0	0	100	19	0	0	none	preprint
Omedo et al. - 2022 - Wellcome Open Research	Omedo et al. - 2022 - Wellcome Open Research	2020	kilifi	missing	amplicon sequencing	<15	years	asymptomatic,uncomplicated	clinic,community survey	2003	54	54	Pf3D7_0417200	dhfr	A16V	54	0	0	A	16	V	100	0	0	100	54	0	0	none	preprint
Omedo et al. - 2022 - Wellcome Open Research	Omedo et al. - 2022 - Wellcome Open Research	2020	kilifi	missing	amplicon sequencing	<15	years	asymptomatic,uncomplicated	clinic,community survey	2004	59	59	Pf3D7_0417200	dhfr	A16V	59	0	0	A	16	V	100	0	0	100	59	0	0	none	preprint
Omedo et al. - 2022 - Wellcome Open Research	Omedo et al. - 2022 - Wellcome Open Research	2020	kilifi	missing	amplicon sequencing	<15	years	asymptomatic,uncomplicated	clinic,community survey	2005	56	56	Pf3D7_0417200	dhfr	A16V	56	0	0	A	16	V	100	0	0	100	56	0	0	none	preprint
Omedo et al. - 2022 - Wellcome Open Research	Omedo et al. - 2022 - Wellcome Open Research	2020	kilifi	missing	amplicon sequencing	<15	years	asymptomatic,uncomplicated	clinic,community survey	2006	42	41	Pf3D7_0417200	dhfr	A16V	41	0	0	A	16	V	100	0	0	100	41	0	0	none	preprint
Omedo et al. - 2022 - Wellcome Open Research	Omedo et al. - 2022 - Wellcome Open Research	2020	kilifi	missing	amplicon sequencing	<15	years	asymptomatic,uncomplicated	clinic,community survey	2007	49	48	Pf3D7_0417200	dhfr	A16V	48	0	0	A	16	V	100	0	0	100	48	0	0	none	preprint
Omedo et al. - 2022 - Wellcome Open Research	Omedo et al. - 2022 - Wellcome Open Research	2020	kilifi	missing	amplicon sequencing	<15	years	asymptomatic,uncomplicated	clinic,community survey	2008	34	34	Pf3D7_0417200	dhfr	A16V	34	0	0	A	16	V	100	0	0	100	34	0	0	none	preprint
Omedo et al. - 2022 - Wellcome Open Research	Omedo et al. - 2022 - Wellcome Open Research	2020	kilifi	missing	amplicon sequencing	<15	years	asymptomatic,uncomplicated	clinic,community survey	2009	52	52	Pf3D7_0417200	dhfr	A16V	52	0	0	A	16	V	100	0	0	100	52	0	0	none	preprint
Omedo et al. - 2022 - Wellcome Open Research	Omedo et al. - 2022 - Wellcome Open Research	2020	kilifi	missing	amplicon sequencing	<15	years	asymptomatic,uncomplicated	clinic,community survey	2010	71	71	Pf3D7_0417200	dhfr	A16V	71	0	0	A	16	V	100	0	0	100	71	0	0	none	preprint
Omedo et al. - 2022 - Wellcome Open Research	Omedo et al. - 2022 - Wellcome Open Research	2020	kilifi	missing	amplicon sequencing	<15	years	asymptomatic,uncomplicated	clinic,community survey	2011	53	52	Pf3D7_0417200	dhfr	A16V	52	0	0	A	16	V	100	0	0	100	52	0	0	none	preprint
Omedo et al. - 2022 - Wellcome Open Research	Omedo et al. - 2022 - Wellcome Open Research	2020	kilifi	missing	amplicon sequencing	<15	years	asymptomatic,uncomplicated	clinic,community survey	2012	70	70	Pf3D7_0417200	dhfr	A16V	70	0	0	A	16	V	100	0	0	100	70	0	0	none	preprint
Omedo et al. - 2022 - Wellcome Open Research	Omedo et al. - 2022 - Wellcome Open Research	2020	kilifi	missing	amplicon sequencing	<15	years	asymptomatic,uncomplicated	clinic,community survey	2013	83	83	Pf3D7_0417200	dhfr	A16V	83	0	0	A	16	V	100	0	0	100	83	0	0	none	preprint
Omedo et al. - 2022 - Wellcome Open Research	Omedo et al. - 2022 - Wellcome Open Research	2020	kilifi	missing	amplicon sequencing	<15	years	asymptomatic,uncomplicated	clinic,community survey	2014	57	57	Pf3D7_0417200	dhfr	A16V	57	0	0	A	16	V	100	0	0	100	57	0	0	none	preprint
Omedo et al. - 2022 - Wellcome Open Research	Omedo et al. - 2022 - Wellcome Open Research	2020	kilifi	missing	amplicon sequencing	<15	years	asymptomatic,uncomplicated	clinic,community survey	2015	44	44	Pf3D7_0417200	dhfr	A16V	44	0	0	A	16	V	100	0	0	100	44	0	0	none	preprint
Omedo et al. - 2022 - Wellcome Open Research	Omedo et al. - 2022 - Wellcome Open Research	2020	kilifi	missing	amplicon sequencing	<15	years	asymptomatic,uncomplicated	clinic,community survey	2016	51	51	Pf3D7_0417200	dhfr	A16V	51	0	0	A	16	V	100	0	0	100	51	0	0	none	preprint
Omedo et al. - 2022 - Wellcome Open Research	Omedo et al. - 2022 - Wellcome Open Research	2020	kilifi	missing	amplicon sequencing	<15	years	asymptomatic,uncomplicated	clinic,community survey	2017	51	51	Pf3D7_0417200	dhfr	A16V	51	0	0	A	16	V	100	0	0	100	51	0	0	none	preprint
Omedo et al. - 2022 - Wellcome Open Research	Omedo et al. - 2022 - Wellcome Open Research	2020	kilifi	missing	amplicon sequencing	<15	years	asymptomatic,uncomplicated	clinic,community survey	2018	80	80	Pf3D7_0417200	dhfr	A16V	80	0	0	A	16	V	100	0	0	100	80	0	0	none	preprint
Omedo et al. - 2022 - Wellcome Open Research	Omedo et al. - 2022 - Wellcome Open Research	2020	kilifi	missing	amplicon sequencing	<15	years	asymptomatic,uncomplicated	clinic,community survey	1994	51	51	Pf3D7_0417200	dhfr	S306F	51	0	0	S	306	F	100	0	0	100	51	0	0	none	preprint
Omedo et al. - 2022 - Wellcome Open Research	Omedo et al. - 2022 - Wellcome Open Research	2020	kilifi	missing	amplicon sequencing	<15	years	asymptomatic,uncomplicated	clinic,community survey	1995	38	38	Pf3D7_0417200	dhfr	S306F	37	0	1	S	306	F	97.4	0	2.6	100	37	0	1	none	preprint
Omedo et al. - 2022 - Wellcome Open Research	Omedo et al. - 2022 - Wellcome Open Research	2020	kilifi	missing	amplicon sequencing	<15	years	asymptomatic,uncomplicated	clinic,community survey	1996	49	49	Pf3D7_0417200	dhfr	S306F	48	1	0	S	306	F	98	2	0	100	48	1	0	none	preprint
Omedo et al. - 2022 - Wellcome Open Research	Omedo et al. - 2022 - Wellcome Open Research	2020	kilifi	missing	amplicon sequencing	<15	years	asymptomatic,uncomplicated	clinic,community survey	1997	36	36	Pf3D7_0417200	dhfr	S306F	35	0	1	S	306	F	97.2	0	2.8	100	35	0	1	none	preprint
Omedo et al. - 2022 - Wellcome Open Research	Omedo et al. - 2022 - Wellcome Open Research	2020	kilifi	missing	amplicon sequencing	<15	years	asymptomatic,uncomplicated	clinic,community survey	1998	57	57	Pf3D7_0417200	dhfr	S306F	56	0	1	S	306	F	98.2	0	1.8	100	56	0	1	none	preprint
Omedo et al. - 2022 - Wellcome Open Research	Omedo et al. - 2022 - Wellcome Open Research	2020	kilifi	missing	amplicon sequencing	<15	years	asymptomatic,uncomplicated	clinic,community survey	1999	13	13	Pf3D7_0417200	dhfr	S306F	13	0	0	S	306	F	100	0	0	100	13	0	0	none	preprint
Omedo et al. - 2022 - Wellcome Open Research	Omedo et al. - 2022 - Wellcome Open Research	2020	kilifi	missing	amplicon sequencing	<15	years	asymptomatic,uncomplicated	clinic,community survey	2000	19	19	Pf3D7_0417200	dhfr	S306F	19	0	0	S	306	F	100	0	0	100	19	0	0	none	preprint
Omedo et al. - 2022 - Wellcome Open Research	Omedo et al. - 2022 - Wellcome Open Research	2020	kilifi	missing	amplicon sequencing	<15	years	asymptomatic,uncomplicated	clinic,community survey	2003	54	54	Pf3D7_0417200	dhfr	S306F	54	0	0	S	306	F	100	0	0	100	54	0	0	none	preprint
Omedo et al. - 2022 - Wellcome Open Research	Omedo et al. - 2022 - Wellcome Open Research	2020	kilifi	missing	amplicon sequencing	<15	years	asymptomatic,uncomplicated	clinic,community survey	2004	59	58	Pf3D7_0417200	dhfr	S306F	58	0	0	S	306	F	100	0	0	100	58	0	0	none	preprint
Omedo et al. - 2022 - Wellcome Open Research	Omedo et al. - 2022 - Wellcome Open Research	2020	kilifi	missing	amplicon sequencing	<15	years	asymptomatic,uncomplicated	clinic,community survey	2005	56	56	Pf3D7_0417200	dhfr	S306F	56	0	0	S	306	F	100	0	0	100	56	0	0	none	preprint
Omedo et al. - 2022 - Wellcome Open Research	Omedo et al. - 2022 - Wellcome Open Research	2020	kilifi	missing	amplicon sequencing	<15	years	asymptomatic,uncomplicated	clinic,community survey	2006	42	40	Pf3D7_0417200	dhfr	S306F	40	0	0	S	306	F	100	0	0	100	40	0	0	none	preprint
Omedo et al. - 2022 - Wellcome Open Research	Omedo et al. - 2022 - Wellcome Open Research	2020	kilifi	missing	amplicon sequencing	<15	years	asymptomatic,uncomplicated	clinic,community survey	2007	49	48	Pf3D7_0417200	dhfr	S306F	48	0	0	S	306	F	100	0	0	100	48	0	0	none	preprint
Omedo et al. - 2022 - Wellcome Open Research	Omedo et al. - 2022 - Wellcome Open Research	2020	kilifi	missing	amplicon sequencing	<15	years	asymptomatic,uncomplicated	clinic,community survey	2008	34	34	Pf3D7_0417200	dhfr	S306F	34	0	0	S	306	F	100	0	0	100	34	0	0	none	preprint
Omedo et al. - 2022 - Wellcome Open Research	Omedo et al. - 2022 - Wellcome Open Research	2020	kilifi	missing	amplicon sequencing	<15	years	asymptomatic,uncomplicated	clinic,community survey	2009	52	52	Pf3D7_0417200	dhfr	S306F	52	0	0	S	306	F	100	0	0	100	52	0	0	none	preprint
Omedo et al. - 2022 - Wellcome Open Research	Omedo et al. - 2022 - Wellcome Open Research	2020	kilifi	missing	amplicon sequencing	<15	years	asymptomatic,uncomplicated	clinic,community survey	2010	71	71	Pf3D7_0417200	dhfr	S306F	71	0	0	S	306	F	100	0	0	100	71	0	0	none	preprint
Omedo et al. - 2022 - Wellcome Open Research	Omedo et al. - 2022 - Wellcome Open Research	2020	kilifi	missing	amplicon sequencing	<15	years	asymptomatic,uncomplicated	clinic,community survey	2011	53	52	Pf3D7_0417200	dhfr	S306F	52	0	0	S	306	F	100	0	0	100	52	0	0	none	preprint
Omedo et al. - 2022 - Wellcome Open Research	Omedo et al. - 2022 - Wellcome Open Research	2020	kilifi	missing	amplicon sequencing	<15	years	asymptomatic,uncomplicated	clinic,community survey	2012	70	70	Pf3D7_0417200	dhfr	S306F	70	0	0	S	306	F	100	0	0	100	70	0	0	none	preprint
Omedo et al. - 2022 - Wellcome Open Research	Omedo et al. - 2022 - Wellcome Open Research	2020	kilifi	missing	amplicon sequencing	<15	years	asymptomatic,uncomplicated	clinic,community survey	2013	83	83	Pf3D7_0417200	dhfr	S306F	82	0	1	S	306	F	98.8	0	1.2	100	82	0	1	none	preprint
Omedo et al. - 2022 - Wellcome Open Research	Omedo et al. - 2022 - Wellcome Open Research	2020	kilifi	missing	amplicon sequencing	<15	years	asymptomatic,uncomplicated	clinic,community survey	2014	57	57	Pf3D7_0417200	dhfr	S306F	57	0	0	S	306	F	100	0	0	100	57	0	0	none	preprint
Omedo et al. - 2022 - Wellcome Open Research	Omedo et al. - 2022 - Wellcome Open Research	2020	kilifi	missing	amplicon sequencing	<15	years	asymptomatic,uncomplicated	clinic,community survey	2015	44	44	Pf3D7_0417200	dhfr	S306F	44	0	0	S	306	F	100	0	0	100	44	0	0	none	preprint
Omedo et al. - 2022 - Wellcome Open Research	Omedo et al. - 2022 - Wellcome Open Research	2020	kilifi	missing	amplicon sequencing	<15	years	asymptomatic,uncomplicated	clinic,community survey	2016	51	51	Pf3D7_0417200	dhfr	S306F	51	0	0	S	306	F	100	0	0	100	51	0	0	none	preprint
Omedo et al. - 2022 - Wellcome Open Research	Omedo et al. - 2022 - Wellcome Open Research	2020	kilifi	missing	amplicon sequencing	<15	years	asymptomatic,uncomplicated	clinic,community survey	2017	51	51	Pf3D7_0417200	dhfr	S306F	51	0	0	S	306	F	100	0	0	100	51	0	0	none	preprint
Omedo et al. - 2022 - Wellcome Open Research	Omedo et al. - 2022 - Wellcome Open Research	2020	kilifi	missing	amplicon sequencing	<15	years	asymptomatic,uncomplicated	clinic,community survey	2018	80	80	Pf3D7_0417200	dhfr	S306F	80	0	0	S	306	F	100	0	0	100	80	0	0	none	preprint
Omedo et al. - 2022 - Wellcome Open Research	Omedo et al. - 2022 - Wellcome Open Research	2020	kilifi	missing	amplicon sequencing	<15	years	asymptomatic,uncomplicated	clinic,community survey	1994	51	51	Pf3D7_0523000	mdr1	S1034C	51	0	0	S	1034	C	100	0	0	100	51	0	0	none	preprint
Omedo et al. - 2022 - Wellcome Open Research	Omedo et al. - 2022 - Wellcome Open Research	2020	kilifi	missing	amplicon sequencing	<15	years	asymptomatic,uncomplicated	clinic,community survey	1995	38	38	Pf3D7_0523000	mdr1	S1034C	38	0	0	S	1034	C	100	0	0	100	38	0	0	none	preprint
Omedo et al. - 2022 - Wellcome Open Research	Omedo et al. - 2022 - Wellcome Open Research	2020	kilifi	missing	amplicon sequencing	<15	years	asymptomatic,uncomplicated	clinic,community survey	1996	49	49	Pf3D7_0523000	mdr1	S1034C	49	0	0	S	1034	C	100	0	0	100	49	0	0	none	preprint
Omedo et al. - 2022 - Wellcome Open Research	Omedo et al. - 2022 - Wellcome Open Research	2020	kilifi	missing	amplicon sequencing	<15	years	asymptomatic,uncomplicated	clinic,community survey	1997	36	35	Pf3D7_0523000	mdr1	S1034C	35	0	0	S	1034	C	100	0	0	100	35	0	0	none	preprint
Omedo et al. - 2022 - Wellcome Open Research	Omedo et al. - 2022 - Wellcome Open Research	2020	kilifi	missing	amplicon sequencing	<15	years	asymptomatic,uncomplicated	clinic,community survey	1998	57	57	Pf3D7_0523000	mdr1	S1034C	57	0	0	S	1034	C	100	0	0	100	57	0	0	none	preprint
Omedo et al. - 2022 - Wellcome Open Research	Omedo et al. - 2022 - Wellcome Open Research	2020	kilifi	missing	amplicon sequencing	<15	years	asymptomatic,uncomplicated	clinic,community survey	1999	13	13	Pf3D7_0523000	mdr1	S1034C	13	0	0	S	1034	C	100	0	0	100	13	0	0	none	preprint
Omedo et al. - 2022 - Wellcome Open Research	Omedo et al. - 2022 - Wellcome Open Research	2020	kilifi	missing	amplicon sequencing	<15	years	asymptomatic,uncomplicated	clinic,community survey	2000	19	19	Pf3D7_0523000	mdr1	S1034C	19	0	0	S	1034	C	100	0	0	100	19	0	0	none	preprint
Omedo et al. - 2022 - Wellcome Open Research	Omedo et al. - 2022 - Wellcome Open Research	2020	kilifi	missing	amplicon sequencing	<15	years	asymptomatic,uncomplicated	clinic,community survey	2003	54	54	Pf3D7_0523000	mdr1	S1034C	54	0	0	S	1034	C	100	0	0	100	54	0	0	none	preprint
Omedo et al. - 2022 - Wellcome Open Research	Omedo et al. - 2022 - Wellcome Open Research	2020	kilifi	missing	amplicon sequencing	<15	years	asymptomatic,uncomplicated	clinic,community survey	2004	59	59	Pf3D7_0523000	mdr1	S1034C	59	0	0	S	1034	C	100	0	0	100	59	0	0	none	preprint
Omedo et al. - 2022 - Wellcome Open Research	Omedo et al. - 2022 - Wellcome Open Research	2020	kilifi	missing	amplicon sequencing	<15	years	asymptomatic,uncomplicated	clinic,community survey	2005	56	55	Pf3D7_0523000	mdr1	S1034C	55	0	0	S	1034	C	100	0	0	100	55	0	0	none	preprint
Omedo et al. - 2022 - Wellcome Open Research	Omedo et al. - 2022 - Wellcome Open Research	2020	kilifi	missing	amplicon sequencing	<15	years	asymptomatic,uncomplicated	clinic,community survey	2006	42	41	Pf3D7_0523000	mdr1	S1034C	41	0	0	S	1034	C	100	0	0	100	41	0	0	none	preprint
Omedo et al. - 2022 - Wellcome Open Research	Omedo et al. - 2022 - Wellcome Open Research	2020	kilifi	missing	amplicon sequencing	<15	years	asymptomatic,uncomplicated	clinic,community survey	2007	49	47	Pf3D7_0523000	mdr1	S1034C	47	0	0	S	1034	C	100	0	0	100	47	0	0	none	preprint
Omedo et al. - 2022 - Wellcome Open Research	Omedo et al. - 2022 - Wellcome Open Research	2020	kilifi	missing	amplicon sequencing	<15	years	asymptomatic,uncomplicated	clinic,community survey	2008	34	34	Pf3D7_0523000	mdr1	S1034C	34	0	0	S	1034	C	100	0	0	100	34	0	0	none	preprint
Omedo et al. - 2022 - Wellcome Open Research	Omedo et al. - 2022 - Wellcome Open Research	2020	kilifi	missing	amplicon sequencing	<15	years	asymptomatic,uncomplicated	clinic,community survey	2009	52	52	Pf3D7_0523000	mdr1	S1034C	52	0	0	S	1034	C	100	0	0	100	52	0	0	none	preprint
Omedo et al. - 2022 - Wellcome Open Research	Omedo et al. - 2022 - Wellcome Open Research	2020	kilifi	missing	amplicon sequencing	<15	years	asymptomatic,uncomplicated	clinic,community survey	2010	71	69	Pf3D7_0523000	mdr1	S1034C	69	0	0	S	1034	C	100	0	0	100	69	0	0	none	preprint
Omedo et al. - 2022 - Wellcome Open Research	Omedo et al. - 2022 - Wellcome Open Research	2020	kilifi	missing	amplicon sequencing	<15	years	asymptomatic,uncomplicated	clinic,community survey	2011	53	53	Pf3D7_0523000	mdr1	S1034C	53	0	0	S	1034	C	100	0	0	100	53	0	0	none	preprint
Omedo et al. - 2022 - Wellcome Open Research	Omedo et al. - 2022 - Wellcome Open Research	2020	kilifi	missing	amplicon sequencing	<15	years	asymptomatic,uncomplicated	clinic,community survey	2012	70	54	Pf3D7_0523000	mdr1	S1034C	54	0	0	S	1034	C	100	0	0	100	54	0	0	none	preprint
Omedo et al. - 2022 - Wellcome Open Research	Omedo et al. - 2022 - Wellcome Open Research	2020	kilifi	missing	amplicon sequencing	<15	years	asymptomatic,uncomplicated	clinic,community survey	2013	83	83	Pf3D7_0523000	mdr1	S1034C	83	0	0	S	1034	C	100	0	0	100	83	0	0	none	preprint
Omedo et al. - 2022 - Wellcome Open Research	Omedo et al. - 2022 - Wellcome Open Research	2020	kilifi	missing	amplicon sequencing	<15	years	asymptomatic,uncomplicated	clinic,community survey	2014	57	57	Pf3D7_0523000	mdr1	S1034C	57	0	0	S	1034	C	100	0	0	100	57	0	0	none	preprint
Omedo et al. - 2022 - Wellcome Open Research	Omedo et al. - 2022 - Wellcome Open Research	2020	kilifi	missing	amplicon sequencing	<15	years	asymptomatic,uncomplicated	clinic,community survey	2015	44	44	Pf3D7_0523000	mdr1	S1034C	44	0	0	S	1034	C	100	0	0	100	44	0	0	none	preprint
Omedo et al. - 2022 - Wellcome Open Research	Omedo et al. - 2022 - Wellcome Open Research	2020	kilifi	missing	amplicon sequencing	<15	years	asymptomatic,uncomplicated	clinic,community survey	2016	51	51	Pf3D7_0523000	mdr1	S1034C	51	0	0	S	1034	C	100	0	0	100	51	0	0	none	preprint
Omedo et al. - 2022 - Wellcome Open Research	Omedo et al. - 2022 - Wellcome Open Research	2020	kilifi	missing	amplicon sequencing	<15	years	asymptomatic,uncomplicated	clinic,community survey	2017	51	51	Pf3D7_0523000	mdr1	S1034C	51	0	0	S	1034	C	100	0	0	100	51	0	0	none	preprint
Omedo et al. - 2022 - Wellcome Open Research	Omedo et al. - 2022 - Wellcome Open Research	2020	kilifi	missing	amplicon sequencing	<15	years	asymptomatic,uncomplicated	clinic,community survey	2018	80	79	Pf3D7_0523000	mdr1	S1034C	79	0	0	S	1034	C	100	0	0	100	79	0	0	none	preprint
Omedo et al. - 2022 - Wellcome Open Research	Omedo et al. - 2022 - Wellcome Open Research	2020	kilifi	missing	amplicon sequencing	<15	years	asymptomatic,uncomplicated	clinic,community survey	1994	51	51	Pf3D7_0523000	mdr1	N1042D	51	0	0	N	1042	D	100	0	0	100	51	0	0	none	preprint
Omedo et al. - 2022 - Wellcome Open Research	Omedo et al. - 2022 - Wellcome Open Research	2020	kilifi	missing	amplicon sequencing	<15	years	asymptomatic,uncomplicated	clinic,community survey	1995	38	38	Pf3D7_0523000	mdr1	N1042D	38	0	0	N	1042	D	100	0	0	100	38	0	0	none	preprint
Omedo et al. - 2022 - Wellcome Open Research	Omedo et al. - 2022 - Wellcome Open Research	2020	kilifi	missing	amplicon sequencing	<15	years	asymptomatic,uncomplicated	clinic,community survey	1996	49	49	Pf3D7_0523000	mdr1	N1042D	49	0	0	N	1042	D	100	0	0	100	49	0	0	none	preprint
Omedo et al. - 2022 - Wellcome Open Research	Omedo et al. - 2022 - Wellcome Open Research	2020	kilifi	missing	amplicon sequencing	<15	years	asymptomatic,uncomplicated	clinic,community survey	1997	36	35	Pf3D7_0523000	mdr1	N1042D	35	0	0	N	1042	D	100	0	0	100	35	0	0	none	preprint
Omedo et al. - 2022 - Wellcome Open Research	Omedo et al. - 2022 - Wellcome Open Research	2020	kilifi	missing	amplicon sequencing	<15	years	asymptomatic,uncomplicated	clinic,community survey	1998	57	57	Pf3D7_0523000	mdr1	N1042D	57	0	0	N	1042	D	100	0	0	100	57	0	0	none	preprint
Omedo et al. - 2022 - Wellcome Open Research	Omedo et al. - 2022 - Wellcome Open Research	2020	kilifi	missing	amplicon sequencing	<15	years	asymptomatic,uncomplicated	clinic,community survey	1999	13	13	Pf3D7_0523000	mdr1	N1042D	13	0	0	N	1042	D	100	0	0	100	13	0	0	none	preprint
Omedo et al. - 2022 - Wellcome Open Research	Omedo et al. - 2022 - Wellcome Open Research	2020	kilifi	missing	amplicon sequencing	<15	years	asymptomatic,uncomplicated	clinic,community survey	2000	19	19	Pf3D7_0523000	mdr1	N1042D	19	0	0	N	1042	D	100	0	0	100	19	0	0	none	preprint
Omedo et al. - 2022 - Wellcome Open Research	Omedo et al. - 2022 - Wellcome Open Research	2020	kilifi	missing	amplicon sequencing	<15	years	asymptomatic,uncomplicated	clinic,community survey	2003	54	54	Pf3D7_0523000	mdr1	N1042D	54	0	0	N	1042	D	100	0	0	100	54	0	0	none	preprint
Omedo et al. - 2022 - Wellcome Open Research	Omedo et al. - 2022 - Wellcome Open Research	2020	kilifi	missing	amplicon sequencing	<15	years	asymptomatic,uncomplicated	clinic,community survey	2004	59	59	Pf3D7_0523000	mdr1	N1042D	59	0	0	N	1042	D	100	0	0	100	59	0	0	none	preprint
Omedo et al. - 2022 - Wellcome Open Research	Omedo et al. - 2022 - Wellcome Open Research	2020	kilifi	missing	amplicon sequencing	<15	years	asymptomatic,uncomplicated	clinic,community survey	2005	56	55	Pf3D7_0523000	mdr1	N1042D	55	0	0	N	1042	D	100	0	0	100	55	0	0	none	preprint
Omedo et al. - 2022 - Wellcome Open Research	Omedo et al. - 2022 - Wellcome Open Research	2020	kilifi	missing	amplicon sequencing	<15	years	asymptomatic,uncomplicated	clinic,community survey	2006	42	41	Pf3D7_0523000	mdr1	N1042D	41	0	0	N	1042	D	100	0	0	100	41	0	0	none	preprint
Omedo et al. - 2022 - Wellcome Open Research	Omedo et al. - 2022 - Wellcome Open Research	2020	kilifi	missing	amplicon sequencing	<15	years	asymptomatic,uncomplicated	clinic,community survey	2007	49	47	Pf3D7_0523000	mdr1	N1042D	47	0	0	N	1042	D	100	0	0	100	47	0	0	none	preprint
Omedo et al. - 2022 - Wellcome Open Research	Omedo et al. - 2022 - Wellcome Open Research	2020	kilifi	missing	amplicon sequencing	<15	years	asymptomatic,uncomplicated	clinic,community survey	2008	34	34	Pf3D7_0523000	mdr1	N1042D	34	0	0	N	1042	D	100	0	0	100	34	0	0	none	preprint
Omedo et al. - 2022 - Wellcome Open Research	Omedo et al. - 2022 - Wellcome Open Research	2020	kilifi	missing	amplicon sequencing	<15	years	asymptomatic,uncomplicated	clinic,community survey	2009	52	52	Pf3D7_0523000	mdr1	N1042D	52	0	0	N	1042	D	100	0	0	100	52	0	0	none	preprint
Omedo et al. - 2022 - Wellcome Open Research	Omedo et al. - 2022 - Wellcome Open Research	2020	kilifi	missing	amplicon sequencing	<15	years	asymptomatic,uncomplicated	clinic,community survey	2010	71	69	Pf3D7_0523000	mdr1	N1042D	69	0	0	N	1042	D	100	0	0	100	69	0	0	none	preprint
Omedo et al. - 2022 - Wellcome Open Research	Omedo et al. - 2022 - Wellcome Open Research	2020	kilifi	missing	amplicon sequencing	<15	years	asymptomatic,uncomplicated	clinic,community survey	2011	53	53	Pf3D7_0523000	mdr1	N1042D	53	0	0	N	1042	D	100	0	0	100	53	0	0	none	preprint
Omedo et al. - 2022 - Wellcome Open Research	Omedo et al. - 2022 - Wellcome Open Research	2020	kilifi	missing	amplicon sequencing	<15	years	asymptomatic,uncomplicated	clinic,community survey	2012	70	54	Pf3D7_0523000	mdr1	N1042D	54	0	0	N	1042	D	100	0	0	100	54	0	0	none	preprint
Omedo et al. - 2022 - Wellcome Open Research	Omedo et al. - 2022 - Wellcome Open Research	2020	kilifi	missing	amplicon sequencing	<15	years	asymptomatic,uncomplicated	clinic,community survey	2013	83	83	Pf3D7_0523000	mdr1	N1042D	83	0	0	N	1042	D	100	0	0	100	83	0	0	none	preprint
Omedo et al. - 2022 - Wellcome Open Research	Omedo et al. - 2022 - Wellcome Open Research	2020	kilifi	missing	amplicon sequencing	<15	years	asymptomatic,uncomplicated	clinic,community survey	2014	57	57	Pf3D7_0523000	mdr1	N1042D	57	0	0	N	1042	D	100	0	0	100	57	0	0	none	preprint
Omedo et al. - 2022 - Wellcome Open Research	Omedo et al. - 2022 - Wellcome Open Research	2020	kilifi	missing	amplicon sequencing	<15	years	asymptomatic,uncomplicated	clinic,community survey	2015	44	44	Pf3D7_0523000	mdr1	N1042D	44	0	0	N	1042	D	100	0	0	100	44	0	0	none	preprint
Omedo et al. - 2022 - Wellcome Open Research	Omedo et al. - 2022 - Wellcome Open Research	2020	kilifi	missing	amplicon sequencing	<15	years	asymptomatic,uncomplicated	clinic,community survey	2016	51	51	Pf3D7_0523000	mdr1	N1042D	51	0	0	N	1042	D	100	0	0	100	51	0	0	none	preprint
Omedo et al. - 2022 - Wellcome Open Research	Omedo et al. - 2022 - Wellcome Open Research	2020	kilifi	missing	amplicon sequencing	<15	years	asymptomatic,uncomplicated	clinic,community survey	2017	51	51	Pf3D7_0523000	mdr1	N1042D	51	0	0	N	1042	D	100	0	0	100	51	0	0	none	preprint
Omedo et al. - 2022 - Wellcome Open Research	Omedo et al. - 2022 - Wellcome Open Research	2020	kilifi	missing	amplicon sequencing	<15	years	asymptomatic,uncomplicated	clinic,community survey	2018	80	80	Pf3D7_0523000	mdr1	N1042D	80	0	0	N	1042	D	100	0	0	100	80	0	0	none	preprint
Omedo et al. - 2022 - Wellcome Open Research	Omedo et al. - 2022 - Wellcome Open Research	2020	kilifi	missing	amplicon sequencing	<15	years	asymptomatic,uncomplicated	clinic,community survey	1994	51	51	Pf3D7_0523000	mdr1	F1226Y	51	0	0	F	1226	Y	100	0	0	100	51	0	0	none	preprint
Omedo et al. - 2022 - Wellcome Open Research	Omedo et al. - 2022 - Wellcome Open Research	2020	kilifi	missing	amplicon sequencing	<15	years	asymptomatic,uncomplicated	clinic,community survey	1995	38	38	Pf3D7_0523000	mdr1	F1226Y	38	0	0	F	1226	Y	100	0	0	100	38	0	0	none	preprint
Omedo et al. - 2022 - Wellcome Open Research	Omedo et al. - 2022 - Wellcome Open Research	2020	kilifi	missing	amplicon sequencing	<15	years	asymptomatic,uncomplicated	clinic,community survey	1996	49	49	Pf3D7_0523000	mdr1	F1226Y	49	0	0	F	1226	Y	100	0	0	100	49	0	0	none	preprint
Omedo et al. - 2022 - Wellcome Open Research	Omedo et al. - 2022 - Wellcome Open Research	2020	kilifi	missing	amplicon sequencing	<15	years	asymptomatic,uncomplicated	clinic,community survey	1997	36	36	Pf3D7_0523000	mdr1	F1226Y	36	0	0	F	1226	Y	100	0	0	100	36	0	0	none	preprint
Omedo et al. - 2022 - Wellcome Open Research	Omedo et al. - 2022 - Wellcome Open Research	2020	kilifi	missing	amplicon sequencing	<15	years	asymptomatic,uncomplicated	clinic,community survey	1998	57	57	Pf3D7_0523000	mdr1	F1226Y	57	0	0	F	1226	Y	100	0	0	100	57	0	0	none	preprint
Omedo et al. - 2022 - Wellcome Open Research	Omedo et al. - 2022 - Wellcome Open Research	2020	kilifi	missing	amplicon sequencing	<15	years	asymptomatic,uncomplicated	clinic,community survey	1999	13	13	Pf3D7_0523000	mdr1	F1226Y	13	0	0	F	1226	Y	100	0	0	100	13	0	0	none	preprint
Omedo et al. - 2022 - Wellcome Open Research	Omedo et al. - 2022 - Wellcome Open Research	2020	kilifi	missing	amplicon sequencing	<15	years	asymptomatic,uncomplicated	clinic,community survey	2000	19	19	Pf3D7_0523000	mdr1	F1226Y	19	0	0	F	1226	Y	100	0	0	100	19	0	0	none	preprint
Omedo et al. - 2022 - Wellcome Open Research	Omedo et al. - 2022 - Wellcome Open Research	2020	kilifi	missing	amplicon sequencing	<15	years	asymptomatic,uncomplicated	clinic,community survey	2003	54	54	Pf3D7_0523000	mdr1	F1226Y	54	0	0	F	1226	Y	100	0	0	100	54	0	0	none	preprint
Omedo et al. - 2022 - Wellcome Open Research	Omedo et al. - 2022 - Wellcome Open Research	2020	kilifi	missing	amplicon sequencing	<15	years	asymptomatic,uncomplicated	clinic,community survey	2004	59	59	Pf3D7_0523000	mdr1	F1226Y	59	0	0	F	1226	Y	100	0	0	100	59	0	0	none	preprint
Omedo et al. - 2022 - Wellcome Open Research	Omedo et al. - 2022 - Wellcome Open Research	2020	kilifi	missing	amplicon sequencing	<15	years	asymptomatic,uncomplicated	clinic,community survey	2005	56	55	Pf3D7_0523000	mdr1	F1226Y	55	0	0	F	1226	Y	100	0	0	100	55	0	0	none	preprint
Omedo et al. - 2022 - Wellcome Open Research	Omedo et al. - 2022 - Wellcome Open Research	2020	kilifi	missing	amplicon sequencing	<15	years	asymptomatic,uncomplicated	clinic,community survey	2006	42	41	Pf3D7_0523000	mdr1	F1226Y	41	0	0	F	1226	Y	100	0	0	100	41	0	0	none	preprint
Omedo et al. - 2022 - Wellcome Open Research	Omedo et al. - 2022 - Wellcome Open Research	2020	kilifi	missing	amplicon sequencing	<15	years	asymptomatic,uncomplicated	clinic,community survey	2007	49	48	Pf3D7_0523000	mdr1	F1226Y	48	0	0	F	1226	Y	100	0	0	100	48	0	0	none	preprint
Omedo et al. - 2022 - Wellcome Open Research	Omedo et al. - 2022 - Wellcome Open Research	2020	kilifi	missing	amplicon sequencing	<15	years	asymptomatic,uncomplicated	clinic,community survey	2008	34	34	Pf3D7_0523000	mdr1	F1226Y	34	0	0	F	1226	Y	100	0	0	100	34	0	0	none	preprint
Omedo et al. - 2022 - Wellcome Open Research	Omedo et al. - 2022 - Wellcome Open Research	2020	kilifi	missing	amplicon sequencing	<15	years	asymptomatic,uncomplicated	clinic,community survey	2009	52	52	Pf3D7_0523000	mdr1	F1226Y	52	0	0	F	1226	Y	100	0	0	100	52	0	0	none	preprint
Omedo et al. - 2022 - Wellcome Open Research	Omedo et al. - 2022 - Wellcome Open Research	2020	kilifi	missing	amplicon sequencing	<15	years	asymptomatic,uncomplicated	clinic,community survey	2010	71	70	Pf3D7_0523000	mdr1	F1226Y	70	0	0	F	1226	Y	100	0	0	100	70	0	0	none	preprint
Omedo et al. - 2022 - Wellcome Open Research	Omedo et al. - 2022 - Wellcome Open Research	2020	kilifi	missing	amplicon sequencing	<15	years	asymptomatic,uncomplicated	clinic,community survey	2011	53	53	Pf3D7_0523000	mdr1	F1226Y	53	0	0	F	1226	Y	100	0	0	100	53	0	0	none	preprint
Omedo et al. - 2022 - Wellcome Open Research	Omedo et al. - 2022 - Wellcome Open Research	2020	kilifi	missing	amplicon sequencing	<15	years	asymptomatic,uncomplicated	clinic,community survey	2012	70	54	Pf3D7_0523000	mdr1	F1226Y	54	0	0	F	1226	Y	100	0	0	100	54	0	0	none	preprint
Omedo et al. - 2022 - Wellcome Open Research	Omedo et al. - 2022 - Wellcome Open Research	2020	kilifi	missing	amplicon sequencing	<15	years	asymptomatic,uncomplicated	clinic,community survey	2013	83	83	Pf3D7_0523000	mdr1	F1226Y	83	0	0	F	1226	Y	100	0	0	100	83	0	0	none	preprint
Omedo et al. - 2022 - Wellcome Open Research	Omedo et al. - 2022 - Wellcome Open Research	2020	kilifi	missing	amplicon sequencing	<15	years	asymptomatic,uncomplicated	clinic,community survey	2014	57	57	Pf3D7_0523000	mdr1	F1226Y	57	0	0	F	1226	Y	100	0	0	100	57	0	0	none	preprint
Omedo et al. - 2022 - Wellcome Open Research	Omedo et al. - 2022 - Wellcome Open Research	2020	kilifi	missing	amplicon sequencing	<15	years	asymptomatic,uncomplicated	clinic,community survey	2015	44	44	Pf3D7_0523000	mdr1	F1226Y	44	0	0	F	1226	Y	100	0	0	100	44	0	0	none	preprint
Omedo et al. - 2022 - Wellcome Open Research	Omedo et al. - 2022 - Wellcome Open Research	2020	kilifi	missing	amplicon sequencing	<15	years	asymptomatic,uncomplicated	clinic,community survey	2016	51	51	Pf3D7_0523000	mdr1	F1226Y	51	0	0	F	1226	Y	100	0	0	100	51	0	0	none	preprint
Omedo et al. - 2022 - Wellcome Open Research	Omedo et al. - 2022 - Wellcome Open Research	2020	kilifi	missing	amplicon sequencing	<15	years	asymptomatic,uncomplicated	clinic,community survey	2017	51	51	Pf3D7_0523000	mdr1	F1226Y	51	0	0	F	1226	Y	100	0	0	100	51	0	0	none	preprint
Omedo et al. - 2022 - Wellcome Open Research	Omedo et al. - 2022 - Wellcome Open Research	2020	kilifi	missing	amplicon sequencing	<15	years	asymptomatic,uncomplicated	clinic,community survey	2018	80	79	Pf3D7_0523000	mdr1	F1226Y	79	0	0	F	1226	Y	100	0	0	100	79	0	0	none	preprint
Omedo et al. - 2022 - Wellcome Open Research	Omedo et al. - 2022 - Wellcome Open Research	2020	kilifi	missing	amplicon sequencing	<15	years	asymptomatic,uncomplicated	clinic,community survey	1994	51	51	Pf3D7_1362500	exo	E415G	51	0	0	E	415	G	100	0	0	100	51	0	0	none	preprint
Omedo et al. - 2022 - Wellcome Open Research	Omedo et al. - 2022 - Wellcome Open Research	2020	kilifi	missing	amplicon sequencing	<15	years	asymptomatic,uncomplicated	clinic,community survey	1995	38	38	Pf3D7_1362500	exo	E415G	38	0	0	E	415	G	100	0	0	100	38	0	0	none	preprint
Omedo et al. - 2022 - Wellcome Open Research	Omedo et al. - 2022 - Wellcome Open Research	2020	kilifi	missing	amplicon sequencing	<15	years	asymptomatic,uncomplicated	clinic,community survey	1996	49	49	Pf3D7_1362500	exo	E415G	49	0	0	E	415	G	100	0	0	100	49	0	0	none	preprint
Omedo et al. - 2022 - Wellcome Open Research	Omedo et al. - 2022 - Wellcome Open Research	2020	kilifi	missing	amplicon sequencing	<15	years	asymptomatic,uncomplicated	clinic,community survey	1997	36	35	Pf3D7_1362500	exo	E415G	35	0	0	E	415	G	100	0	0	100	35	0	0	none	preprint
Omedo et al. - 2022 - Wellcome Open Research	Omedo et al. - 2022 - Wellcome Open Research	2020	kilifi	missing	amplicon sequencing	<15	years	asymptomatic,uncomplicated	clinic,community survey	1998	57	57	Pf3D7_1362500	exo	E415G	57	0	0	E	415	G	100	0	0	100	57	0	0	none	preprint
Omedo et al. - 2022 - Wellcome Open Research	Omedo et al. - 2022 - Wellcome Open Research	2020	kilifi	missing	amplicon sequencing	<15	years	asymptomatic,uncomplicated	clinic,community survey	1999	13	13	Pf3D7_1362500	exo	E415G	13	0	0	E	415	G	100	0	0	100	13	0	0	none	preprint
Omedo et al. - 2022 - Wellcome Open Research	Omedo et al. - 2022 - Wellcome Open Research	2020	kilifi	missing	amplicon sequencing	<15	years	asymptomatic,uncomplicated	clinic,community survey	2000	19	19	Pf3D7_1362500	exo	E415G	19	0	0	E	415	G	100	0	0	100	19	0	0	none	preprint
Omedo et al. - 2022 - Wellcome Open Research	Omedo et al. - 2022 - Wellcome Open Research	2020	kilifi	missing	amplicon sequencing	<15	years	asymptomatic,uncomplicated	clinic,community survey	2003	54	54	Pf3D7_1362500	exo	E415G	54	0	0	E	415	G	100	0	0	100	54	0	0	none	preprint
Omedo et al. - 2022 - Wellcome Open Research	Omedo et al. - 2022 - Wellcome Open Research	2020	kilifi	missing	amplicon sequencing	<15	years	asymptomatic,uncomplicated	clinic,community survey	2004	59	59	Pf3D7_1362500	exo	E415G	59	0	0	E	415	G	100	0	0	100	59	0	0	none	preprint
Omedo et al. - 2022 - Wellcome Open Research	Omedo et al. - 2022 - Wellcome Open Research	2020	kilifi	missing	amplicon sequencing	<15	years	asymptomatic,uncomplicated	clinic,community survey	2005	56	55	Pf3D7_1362500	exo	E415G	55	0	0	E	415	G	100	0	0	100	55	0	0	none	preprint
Omedo et al. - 2022 - Wellcome Open Research	Omedo et al. - 2022 - Wellcome Open Research	2020	kilifi	missing	amplicon sequencing	<15	years	asymptomatic,uncomplicated	clinic,community survey	2006	42	41	Pf3D7_1362500	exo	E415G	41	0	0	E	415	G	100	0	0	100	41	0	0	none	preprint
Omedo et al. - 2022 - Wellcome Open Research	Omedo et al. - 2022 - Wellcome Open Research	2020	kilifi	missing	amplicon sequencing	<15	years	asymptomatic,uncomplicated	clinic,community survey	2007	49	47	Pf3D7_1362500	exo	E415G	47	0	0	E	415	G	100	0	0	100	47	0	0	none	preprint
Omedo et al. - 2022 - Wellcome Open Research	Omedo et al. - 2022 - Wellcome Open Research	2020	kilifi	missing	amplicon sequencing	<15	years	asymptomatic,uncomplicated	clinic,community survey	2008	34	34	Pf3D7_1362500	exo	E415G	34	0	0	E	415	G	100	0	0	100	34	0	0	none	preprint
Omedo et al. - 2022 - Wellcome Open Research	Omedo et al. - 2022 - Wellcome Open Research	2020	kilifi	missing	amplicon sequencing	<15	years	asymptomatic,uncomplicated	clinic,community survey	2009	52	52	Pf3D7_1362500	exo	E415G	52	0	0	E	415	G	100	0	0	100	52	0	0	none	preprint
Omedo et al. - 2022 - Wellcome Open Research	Omedo et al. - 2022 - Wellcome Open Research	2020	kilifi	missing	amplicon sequencing	<15	years	asymptomatic,uncomplicated	clinic,community survey	2010	71	69	Pf3D7_1362500	exo	E415G	69	0	0	E	415	G	100	0	0	100	69	0	0	none	preprint
Omedo et al. - 2022 - Wellcome Open Research	Omedo et al. - 2022 - Wellcome Open Research	2020	kilifi	missing	amplicon sequencing	<15	years	asymptomatic,uncomplicated	clinic,community survey	2011	53	53	Pf3D7_1362500	exo	E415G	53	0	0	E	415	G	100	0	0	100	53	0	0	none	preprint
Omedo et al. - 2022 - Wellcome Open Research	Omedo et al. - 2022 - Wellcome Open Research	2020	kilifi	missing	amplicon sequencing	<15	years	asymptomatic,uncomplicated	clinic,community survey	2012	70	54	Pf3D7_1362500	exo	E415G	54	0	0	E	415	G	100	0	0	100	54	0	0	none	preprint
Omedo et al. - 2022 - Wellcome Open Research	Omedo et al. - 2022 - Wellcome Open Research	2020	kilifi	missing	amplicon sequencing	<15	years	asymptomatic,uncomplicated	clinic,community survey	2013	83	83	Pf3D7_1362500	exo	E415G	83	0	0	E	415	G	100	0	0	100	83	0	0	none	preprint
Omedo et al. - 2022 - Wellcome Open Research	Omedo et al. - 2022 - Wellcome Open Research	2020	kilifi	missing	amplicon sequencing	<15	years	asymptomatic,uncomplicated	clinic,community survey	2014	57	57	Pf3D7_1362500	exo	E415G	57	0	0	E	415	G	100	0	0	100	57	0	0	none	preprint
Omedo et al. - 2022 - Wellcome Open Research	Omedo et al. - 2022 - Wellcome Open Research	2020	kilifi	missing	amplicon sequencing	<15	years	asymptomatic,uncomplicated	clinic,community survey	2015	44	44	Pf3D7_1362500	exo	E415G	44	0	0	E	415	G	100	0	0	100	44	0	0	none	preprint
Omedo et al. - 2022 - Wellcome Open Research	Omedo et al. - 2022 - Wellcome Open Research	2020	kilifi	missing	amplicon sequencing	<15	years	asymptomatic,uncomplicated	clinic,community survey	2016	51	51	Pf3D7_1362500	exo	E415G	51	0	0	E	415	G	100	0	0	100	51	0	0	none	preprint
Omedo et al. - 2022 - Wellcome Open Research	Omedo et al. - 2022 - Wellcome Open Research	2020	kilifi	missing	amplicon sequencing	<15	years	asymptomatic,uncomplicated	clinic,community survey	2017	51	51	Pf3D7_1362500	exo	E415G	51	0	0	E	415	G	100	0	0	100	51	0	0	none	preprint
Omedo et al. - 2022 - Wellcome Open Research	Omedo et al. - 2022 - Wellcome Open Research	2020	kilifi	missing	amplicon sequencing	<15	years	asymptomatic,uncomplicated	clinic,community survey	2018	80	80	Pf3D7_1362500	exo	E415G	80	0	0	E	415	G	100	0	0	100	80	0	0	none	preprint
Omedo et al. - 2022 - Wellcome Open Research	Omedo et al. - 2022 - Wellcome Open Research	2020	kilifi	missing	amplicon sequencing	<15	years	asymptomatic,uncomplicated	clinic,community survey	1994	missing	NA	PF3D7_1408000	plasmepsin-II	CNV	100	0	0	1 copy	CNV	multicopy	100	0	0	100	NA	NA	NA	raw counts missing	preprint
Omedo et al. - 2022 - Wellcome Open Research	Omedo et al. - 2022 - Wellcome Open Research	2020	kilifi	missing	amplicon sequencing	<15	years	asymptomatic,uncomplicated	clinic,community survey	1995	missing	NA	PF3D7_1408000	plasmepsin-II	CNV	100	0	0	1 copy	CNV	multicopy	100	0	0	100	NA	NA	NA	raw counts missing	preprint
Omedo et al. - 2022 - Wellcome Open Research	Omedo et al. - 2022 - Wellcome Open Research	2020	kilifi	missing	amplicon sequencing	<15	years	asymptomatic,uncomplicated	clinic,community survey	1996	missing	NA	PF3D7_1408000	plasmepsin-II	CNV	100	0	0	1 copy	CNV	multicopy	100	0	0	100	NA	NA	NA	raw counts missing	preprint
Omedo et al. - 2022 - Wellcome Open Research	Omedo et al. - 2022 - Wellcome Open Research	2020	kilifi	missing	amplicon sequencing	<15	years	asymptomatic,uncomplicated	clinic,community survey	1997	missing	NA	PF3D7_1408000	plasmepsin-II	CNV	100	0	0	1 copy	CNV	multicopy	100	0	0	100	NA	NA	NA	raw counts missing	preprint
Omedo et al. - 2022 - Wellcome Open Research	Omedo et al. - 2022 - Wellcome Open Research	2020	kilifi	missing	amplicon sequencing	<15	years	asymptomatic,uncomplicated	clinic,community survey	1998	missing	NA	PF3D7_1408000	plasmepsin-II	CNV	100	0	0	1 copy	CNV	multicopy	100	0	0	100	NA	NA	NA	raw counts missing	preprint
Omedo et al. - 2022 - Wellcome Open Research	Omedo et al. - 2022 - Wellcome Open Research	2020	kilifi	missing	amplicon sequencing	<15	years	asymptomatic,uncomplicated	clinic,community survey	1999	missing	NA	PF3D7_1408000	plasmepsin-II	CNV	100	0	0	1 copy	CNV	multicopy	100	0	0	100	NA	NA	NA	raw counts missing	preprint
Omedo et al. - 2022 - Wellcome Open Research	Omedo et al. - 2022 - Wellcome Open Research	2020	kilifi	missing	amplicon sequencing	<15	years	asymptomatic,uncomplicated	clinic,community survey	2000	missing	NA	PF3D7_1408000	plasmepsin-II	CNV	100	0	0	1 copy	CNV	multicopy	100	0	0	100	NA	NA	NA	raw counts missing	preprint
Omedo et al. - 2022 - Wellcome Open Research	Omedo et al. - 2022 - Wellcome Open Research	2020	kilifi	missing	amplicon sequencing	<15	years	asymptomatic,uncomplicated	clinic,community survey	2003	missing	NA	PF3D7_1408000	plasmepsin-II	CNV	100	0	0	1 copy	CNV	multicopy	100	0	0	100	NA	NA	NA	raw counts missing	preprint
Omedo et al. - 2022 - Wellcome Open Research	Omedo et al. - 2022 - Wellcome Open Research	2020	kilifi	missing	amplicon sequencing	<15	years	asymptomatic,uncomplicated	clinic,community survey	2004	missing	NA	PF3D7_1408000	plasmepsin-II	CNV	100	0	0	1 copy	CNV	multicopy	100	0	0	100	NA	NA	NA	raw counts missing	preprint
Omedo et al. - 2022 - Wellcome Open Research	Omedo et al. - 2022 - Wellcome Open Research	2020	kilifi	missing	amplicon sequencing	<15	years	asymptomatic,uncomplicated	clinic,community survey	2005	missing	NA	PF3D7_1408000	plasmepsin-II	CNV	100	0	0	1 copy	CNV	multicopy	100	0	0	100	NA	NA	NA	raw counts missing	preprint
Omedo et al. - 2022 - Wellcome Open Research	Omedo et al. - 2022 - Wellcome Open Research	2020	kilifi	missing	amplicon sequencing	<15	years	asymptomatic,uncomplicated	clinic,community survey	2006	missing	NA	PF3D7_1408000	plasmepsin-II	CNV	100	0	0	1 copy	CNV	multicopy	100	0	0	100	NA	NA	NA	raw counts missing	preprint
Omedo et al. - 2022 - Wellcome Open Research	Omedo et al. - 2022 - Wellcome Open Research	2020	kilifi	missing	amplicon sequencing	<15	years	asymptomatic,uncomplicated	clinic,community survey	2007	missing	NA	PF3D7_1408000	plasmepsin-II	CNV	100	0	0	1 copy	CNV	multicopy	100	0	0	100	NA	NA	NA	raw counts missing	preprint
Omedo et al. - 2022 - Wellcome Open Research	Omedo et al. - 2022 - Wellcome Open Research	2020	kilifi	missing	amplicon sequencing	<15	years	asymptomatic,uncomplicated	clinic,community survey	2008	missing	NA	PF3D7_1408000	plasmepsin-II	CNV	100	0	0	1 copy	CNV	multicopy	100	0	0	100	NA	NA	NA	raw counts missing	preprint
Omedo et al. - 2022 - Wellcome Open Research	Omedo et al. - 2022 - Wellcome Open Research	2020	kilifi	missing	amplicon sequencing	<15	years	asymptomatic,uncomplicated	clinic,community survey	2009	missing	NA	PF3D7_1408000	plasmepsin-II	CNV	100	0	0	1 copy	CNV	multicopy	100	0	0	100	NA	NA	NA	raw counts missing	preprint
Omedo et al. - 2022 - Wellcome Open Research	Omedo et al. - 2022 - Wellcome Open Research	2020	kilifi	missing	amplicon sequencing	<15	years	asymptomatic,uncomplicated	clinic,community survey	2010	missing	NA	PF3D7_1408000	plasmepsin-II	CNV	100	0	0	1 copy	CNV	multicopy	100	0	0	100	NA	NA	NA	raw counts missing	preprint
Omedo et al. - 2022 - Wellcome Open Research	Omedo et al. - 2022 - Wellcome Open Research	2020	kilifi	missing	amplicon sequencing	<15	years	asymptomatic,uncomplicated	clinic,community survey	2011	missing	NA	PF3D7_1408000	plasmepsin-II	CNV	100	0	0	1 copy	CNV	multicopy	100	0	0	100	NA	NA	NA	raw counts missing	preprint
Omedo et al. - 2022 - Wellcome Open Research	Omedo et al. - 2022 - Wellcome Open Research	2020	kilifi	missing	amplicon sequencing	<15	years	asymptomatic,uncomplicated	clinic,community survey	2012	missing	NA	PF3D7_1408000	plasmepsin-II	CNV	100	0	0	1 copy	CNV	multicopy	100	0	0	100	NA	NA	NA	raw counts missing	preprint
Omedo et al. - 2022 - Wellcome Open Research	Omedo et al. - 2022 - Wellcome Open Research	2020	kilifi	missing	amplicon sequencing	<15	years	asymptomatic,uncomplicated	clinic,community survey	2013	missing	NA	PF3D7_1408000	plasmepsin-II	CNV	100	0	0	1 copy	CNV	multicopy	100	0	0	100	NA	NA	NA	raw counts missing	preprint
Omedo et al. - 2022 - Wellcome Open Research	Omedo et al. - 2022 - Wellcome Open Research	2020	kilifi	missing	amplicon sequencing	<15	years	asymptomatic,uncomplicated	clinic,community survey	2014	missing	NA	PF3D7_1408000	plasmepsin-II	CNV	100	0	0	1 copy	CNV	multicopy	100	0	0	100	NA	NA	NA	raw counts missing	preprint
Omedo et al. - 2022 - Wellcome Open Research	Omedo et al. - 2022 - Wellcome Open Research	2020	kilifi	missing	amplicon sequencing	<15	years	asymptomatic,uncomplicated	clinic,community survey	2015	missing	NA	PF3D7_1408000	plasmepsin-II	CNV	100	0	0	1 copy	CNV	multicopy	100	0	0	100	NA	NA	NA	raw counts missing	preprint
Omedo et al. - 2022 - Wellcome Open Research	Omedo et al. - 2022 - Wellcome Open Research	2020	kilifi	missing	amplicon sequencing	<15	years	asymptomatic,uncomplicated	clinic,community survey	2016	missing	NA	PF3D7_1408000	plasmepsin-II	CNV	100	0	0	1 copy	CNV	multicopy	100	0	0	100	NA	NA	NA	raw counts missing	preprint
Omedo et al. - 2022 - Wellcome Open Research	Omedo et al. - 2022 - Wellcome Open Research	2020	kilifi	missing	amplicon sequencing	<15	years	asymptomatic,uncomplicated	clinic,community survey	2017	missing	NA	PF3D7_1408000	plasmepsin-II	CNV	100	0	0	1 copy	CNV	multicopy	100	0	0	100	NA	NA	NA	raw counts missing	preprint
Omedo et al. - 2022 - Wellcome Open Research	Omedo et al. - 2022 - Wellcome Open Research	2020	kilifi	missing	amplicon sequencing	<15	years	asymptomatic,uncomplicated	clinic,community survey	2018	missing	NA	PF3D7_1408000	plasmepsin-II	CNV	100	0	0	1 copy	CNV	multicopy	100	0	0	100	NA	NA	NA	raw counts missing	preprint
Omedo et al. - 2022 - Wellcome Open Research	Omedo et al. - 2022 - Wellcome Open Research	2020	kilifi	missing	amplicon sequencing	<15	years	asymptomatic,uncomplicated	clinic,community survey	1994	missing	NA	PF3D7_1408100	plasmepsin-III	CNV	100	0	0	1 copy	CNV	multicopy	100	0	0	100	NA	NA	NA	raw counts missing	preprint
Omedo et al. - 2022 - Wellcome Open Research	Omedo et al. - 2022 - Wellcome Open Research	2020	kilifi	missing	amplicon sequencing	<15	years	asymptomatic,uncomplicated	clinic,community survey	1995	missing	NA	PF3D7_1408100	plasmepsin-III	CNV	100	0	0	1 copy	CNV	multicopy	100	0	0	100	NA	NA	NA	raw counts missing	preprint
Omedo et al. - 2022 - Wellcome Open Research	Omedo et al. - 2022 - Wellcome Open Research	2020	kilifi	missing	amplicon sequencing	<15	years	asymptomatic,uncomplicated	clinic,community survey	1996	missing	NA	PF3D7_1408100	plasmepsin-III	CNV	100	0	0	1 copy	CNV	multicopy	100	0	0	100	NA	NA	NA	raw counts missing	preprint
Omedo et al. - 2022 - Wellcome Open Research	Omedo et al. - 2022 - Wellcome Open Research	2020	kilifi	missing	amplicon sequencing	<15	years	asymptomatic,uncomplicated	clinic,community survey	1997	missing	NA	PF3D7_1408100	plasmepsin-III	CNV	100	0	0	1 copy	CNV	multicopy	100	0	0	100	NA	NA	NA	raw counts missing	preprint
Omedo et al. - 2022 - Wellcome Open Research	Omedo et al. - 2022 - Wellcome Open Research	2020	kilifi	missing	amplicon sequencing	<15	years	asymptomatic,uncomplicated	clinic,community survey	1998	missing	NA	PF3D7_1408100	plasmepsin-III	CNV	100	0	0	1 copy	CNV	multicopy	100	0	0	100	NA	NA	NA	raw counts missing	preprint
Omedo et al. - 2022 - Wellcome Open Research	Omedo et al. - 2022 - Wellcome Open Research	2020	kilifi	missing	amplicon sequencing	<15	years	asymptomatic,uncomplicated	clinic,community survey	1999	missing	NA	PF3D7_1408100	plasmepsin-III	CNV	100	0	0	1 copy	CNV	multicopy	100	0	0	100	NA	NA	NA	raw counts missing	preprint
Omedo et al. - 2022 - Wellcome Open Research	Omedo et al. - 2022 - Wellcome Open Research	2020	kilifi	missing	amplicon sequencing	<15	years	asymptomatic,uncomplicated	clinic,community survey	2000	missing	NA	PF3D7_1408100	plasmepsin-III	CNV	100	0	0	1 copy	CNV	multicopy	100	0	0	100	NA	NA	NA	raw counts missing	preprint
Omedo et al. - 2022 - Wellcome Open Research	Omedo et al. - 2022 - Wellcome Open Research	2020	kilifi	missing	amplicon sequencing	<15	years	asymptomatic,uncomplicated	clinic,community survey	2003	missing	NA	PF3D7_1408100	plasmepsin-III	CNV	100	0	0	1 copy	CNV	multicopy	100	0	0	100	NA	NA	NA	raw counts missing	preprint
Omedo et al. - 2022 - Wellcome Open Research	Omedo et al. - 2022 - Wellcome Open Research	2020	kilifi	missing	amplicon sequencing	<15	years	asymptomatic,uncomplicated	clinic,community survey	2004	missing	NA	PF3D7_1408100	plasmepsin-III	CNV	100	0	0	1 copy	CNV	multicopy	100	0	0	100	NA	NA	NA	raw counts missing	preprint
Omedo et al. - 2022 - Wellcome Open Research	Omedo et al. - 2022 - Wellcome Open Research	2020	kilifi	missing	amplicon sequencing	<15	years	asymptomatic,uncomplicated	clinic,community survey	2005	missing	NA	PF3D7_1408100	plasmepsin-III	CNV	100	0	0	1 copy	CNV	multicopy	100	0	0	100	NA	NA	NA	raw counts missing	preprint
Omedo et al. - 2022 - Wellcome Open Research	Omedo et al. - 2022 - Wellcome Open Research	2020	kilifi	missing	amplicon sequencing	<15	years	asymptomatic,uncomplicated	clinic,community survey	2006	missing	NA	PF3D7_1408100	plasmepsin-III	CNV	100	0	0	1 copy	CNV	multicopy	100	0	0	100	NA	NA	NA	raw counts missing	preprint
Omedo et al. - 2022 - Wellcome Open Research	Omedo et al. - 2022 - Wellcome Open Research	2020	kilifi	missing	amplicon sequencing	<15	years	asymptomatic,uncomplicated	clinic,community survey	2007	missing	NA	PF3D7_1408100	plasmepsin-III	CNV	100	0	0	1 copy	CNV	multicopy	100	0	0	100	NA	NA	NA	raw counts missing	preprint
Omedo et al. - 2022 - Wellcome Open Research	Omedo et al. - 2022 - Wellcome Open Research	2020	kilifi	missing	amplicon sequencing	<15	years	asymptomatic,uncomplicated	clinic,community survey	2008	missing	NA	PF3D7_1408100	plasmepsin-III	CNV	100	0	0	1 copy	CNV	multicopy	100	0	0	100	NA	NA	NA	raw counts missing	preprint
Omedo et al. - 2022 - Wellcome Open Research	Omedo et al. - 2022 - Wellcome Open Research	2020	kilifi	missing	amplicon sequencing	<15	years	asymptomatic,uncomplicated	clinic,community survey	2009	missing	NA	PF3D7_1408100	plasmepsin-III	CNV	100	0	0	1 copy	CNV	multicopy	100	0	0	100	NA	NA	NA	raw counts missing	preprint
Omedo et al. - 2022 - Wellcome Open Research	Omedo et al. - 2022 - Wellcome Open Research	2020	kilifi	missing	amplicon sequencing	<15	years	asymptomatic,uncomplicated	clinic,community survey	2010	missing	NA	PF3D7_1408100	plasmepsin-III	CNV	100	0	0	1 copy	CNV	multicopy	100	0	0	100	NA	NA	NA	raw counts missing	preprint
Omedo et al. - 2022 - Wellcome Open Research	Omedo et al. - 2022 - Wellcome Open Research	2020	kilifi	missing	amplicon sequencing	<15	years	asymptomatic,uncomplicated	clinic,community survey	2011	missing	NA	PF3D7_1408100	plasmepsin-III	CNV	100	0	0	1 copy	CNV	multicopy	100	0	0	100	NA	NA	NA	raw counts missing	preprint
Omedo et al. - 2022 - Wellcome Open Research	Omedo et al. - 2022 - Wellcome Open Research	2020	kilifi	missing	amplicon sequencing	<15	years	asymptomatic,uncomplicated	clinic,community survey	2012	missing	NA	PF3D7_1408100	plasmepsin-III	CNV	100	0	0	1 copy	CNV	multicopy	100	0	0	100	NA	NA	NA	raw counts missing	preprint
Omedo et al. - 2022 - Wellcome Open Research	Omedo et al. - 2022 - Wellcome Open Research	2020	kilifi	missing	amplicon sequencing	<15	years	asymptomatic,uncomplicated	clinic,community survey	2013	missing	NA	PF3D7_1408100	plasmepsin-III	CNV	100	0	0	1 copy	CNV	multicopy	100	0	0	100	NA	NA	NA	raw counts missing	preprint
Omedo et al. - 2022 - Wellcome Open Research	Omedo et al. - 2022 - Wellcome Open Research	2020	kilifi	missing	amplicon sequencing	<15	years	asymptomatic,uncomplicated	clinic,community survey	2014	missing	NA	PF3D7_1408100	plasmepsin-III	CNV	100	0	0	1 copy	CNV	multicopy	100	0	0	100	NA	NA	NA	raw counts missing	preprint
Omedo et al. - 2022 - Wellcome Open Research	Omedo et al. - 2022 - Wellcome Open Research	2020	kilifi	missing	amplicon sequencing	<15	years	asymptomatic,uncomplicated	clinic,community survey	2015	missing	NA	PF3D7_1408100	plasmepsin-III	CNV	100	0	0	1 copy	CNV	multicopy	100	0	0	100	NA	NA	NA	raw counts missing	preprint
Omedo et al. - 2022 - Wellcome Open Research	Omedo et al. - 2022 - Wellcome Open Research	2020	kilifi	missing	amplicon sequencing	<15	years	asymptomatic,uncomplicated	clinic,community survey	2016	missing	NA	PF3D7_1408100	plasmepsin-III	CNV	100	0	0	1 copy	CNV	multicopy	100	0	0	100	NA	NA	NA	raw counts missing	preprint
Omedo et al. - 2022 - Wellcome Open Research	Omedo et al. - 2022 - Wellcome Open Research	2020	kilifi	missing	amplicon sequencing	<15	years	asymptomatic,uncomplicated	clinic,community survey	2017	missing	NA	PF3D7_1408100	plasmepsin-III	CNV	100	0	0	1 copy	CNV	multicopy	100	0	0	100	NA	NA	NA	raw counts missing	preprint
Omedo et al. - 2022 - Wellcome Open Research	Omedo et al. - 2022 - Wellcome Open Research	2020	kilifi	missing	amplicon sequencing	<15	years	asymptomatic,uncomplicated	clinic,community survey	2018	missing	NA	PF3D7_1408100	plasmepsin-III	CNV	100	0	0	1 copy	CNV	multicopy	100	0	0	100	NA	NA	NA	raw counts missing	preprint
Omedo et al. - 2022 - Wellcome Open Research	Omedo et al. - 2022 - Wellcome Open Research	2020	kilifi	missing	amplicon sequencing	<15	years	asymptomatic,uncomplicated	clinic,community survey	1994	51	51	Pf3D7_0709000	crt	C72S	51	0	0	C	72	S	100	0	0	100	51	0	0	none	preprint
Omedo et al. - 2022 - Wellcome Open Research	Omedo et al. - 2022 - Wellcome Open Research	2020	kilifi	missing	amplicon sequencing	<15	years	asymptomatic,uncomplicated	clinic,community survey	1995	38	38	Pf3D7_0709000	crt	C72S	38	0	0	C	72	S	100	0	0	100	38	0	0	none	preprint
Omedo et al. - 2022 - Wellcome Open Research	Omedo et al. - 2022 - Wellcome Open Research	2020	kilifi	missing	amplicon sequencing	<15	years	asymptomatic,uncomplicated	clinic,community survey	1996	49	49	Pf3D7_0709000	crt	C72S	49	0	0	C	72	S	100	0	0	100	49	0	0	none	preprint
Omedo et al. - 2022 - Wellcome Open Research	Omedo et al. - 2022 - Wellcome Open Research	2020	kilifi	missing	amplicon sequencing	<15	years	asymptomatic,uncomplicated	clinic,community survey	1997	36	36	Pf3D7_0709000	crt	C72S	36	0	0	C	72	S	100	0	0	100	36	0	0	none	preprint
Omedo et al. - 2022 - Wellcome Open Research	Omedo et al. - 2022 - Wellcome Open Research	2020	kilifi	missing	amplicon sequencing	<15	years	asymptomatic,uncomplicated	clinic,community survey	1998	57	57	Pf3D7_0709000	crt	C72S	57	0	0	C	72	S	100	0	0	100	57	0	0	none	preprint
Omedo et al. - 2022 - Wellcome Open Research	Omedo et al. - 2022 - Wellcome Open Research	2020	kilifi	missing	amplicon sequencing	<15	years	asymptomatic,uncomplicated	clinic,community survey	1999	13	13	Pf3D7_0709000	crt	C72S	13	0	0	C	72	S	100	0	0	100	13	0	0	none	preprint
Omedo et al. - 2022 - Wellcome Open Research	Omedo et al. - 2022 - Wellcome Open Research	2020	kilifi	missing	amplicon sequencing	<15	years	asymptomatic,uncomplicated	clinic,community survey	2000	19	19	Pf3D7_0709000	crt	C72S	19	0	0	C	72	S	100	0	0	100	19	0	0	none	preprint
Omedo et al. - 2022 - Wellcome Open Research	Omedo et al. - 2022 - Wellcome Open Research	2020	kilifi	missing	amplicon sequencing	<15	years	asymptomatic,uncomplicated	clinic,community survey	2003	54	54	Pf3D7_0709000	crt	C72S	54	0	0	C	72	S	100	0	0	100	54	0	0	none	preprint
Omedo et al. - 2022 - Wellcome Open Research	Omedo et al. - 2022 - Wellcome Open Research	2020	kilifi	missing	amplicon sequencing	<15	years	asymptomatic,uncomplicated	clinic,community survey	2004	59	59	Pf3D7_0709000	crt	C72S	59	0	0	C	72	S	100	0	0	100	59	0	0	none	preprint
Omedo et al. - 2022 - Wellcome Open Research	Omedo et al. - 2022 - Wellcome Open Research	2020	kilifi	missing	amplicon sequencing	<15	years	asymptomatic,uncomplicated	clinic,community survey	2005	56	56	Pf3D7_0709000	crt	C72S	56	0	0	C	72	S	100	0	0	100	56	0	0	none	preprint
Omedo et al. - 2022 - Wellcome Open Research	Omedo et al. - 2022 - Wellcome Open Research	2020	kilifi	missing	amplicon sequencing	<15	years	asymptomatic,uncomplicated	clinic,community survey	2006	42	40	Pf3D7_0709000	crt	C72S	40	0	0	C	72	S	100	0	0	100	40	0	0	none	preprint
Omedo et al. - 2022 - Wellcome Open Research	Omedo et al. - 2022 - Wellcome Open Research	2020	kilifi	missing	amplicon sequencing	<15	years	asymptomatic,uncomplicated	clinic,community survey	2007	49	48	Pf3D7_0709000	crt	C72S	48	0	0	C	72	S	100	0	0	100	48	0	0	none	preprint
Omedo et al. - 2022 - Wellcome Open Research	Omedo et al. - 2022 - Wellcome Open Research	2020	kilifi	missing	amplicon sequencing	<15	years	asymptomatic,uncomplicated	clinic,community survey	2008	34	34	Pf3D7_0709000	crt	C72S	34	0	0	C	72	S	100	0	0	100	34	0	0	none	preprint
Omedo et al. - 2022 - Wellcome Open Research	Omedo et al. - 2022 - Wellcome Open Research	2020	kilifi	missing	amplicon sequencing	<15	years	asymptomatic,uncomplicated	clinic,community survey	2009	52	52	Pf3D7_0709000	crt	C72S	52	0	0	C	72	S	100	0	0	100	52	0	0	none	preprint
Omedo et al. - 2022 - Wellcome Open Research	Omedo et al. - 2022 - Wellcome Open Research	2020	kilifi	missing	amplicon sequencing	<15	years	asymptomatic,uncomplicated	clinic,community survey	2010	71	68	Pf3D7_0709000	crt	C72S	68	0	0	C	72	S	100	0	0	100	68	0	0	none	preprint
Omedo et al. - 2022 - Wellcome Open Research	Omedo et al. - 2022 - Wellcome Open Research	2020	kilifi	missing	amplicon sequencing	<15	years	asymptomatic,uncomplicated	clinic,community survey	2011	53	52	Pf3D7_0709000	crt	C72S	52	0	0	C	72	S	100	0	0	100	52	0	0	none	preprint
Omedo et al. - 2022 - Wellcome Open Research	Omedo et al. - 2022 - Wellcome Open Research	2020	kilifi	missing	amplicon sequencing	<15	years	asymptomatic,uncomplicated	clinic,community survey	2012	70	67	Pf3D7_0709000	crt	C72S	67	0	0	C	72	S	100	0	0	100	67	0	0	none	preprint
Omedo et al. - 2022 - Wellcome Open Research	Omedo et al. - 2022 - Wellcome Open Research	2020	kilifi	missing	amplicon sequencing	<15	years	asymptomatic,uncomplicated	clinic,community survey	2013	83	83	Pf3D7_0709000	crt	C72S	83	0	0	C	72	S	100	0	0	100	83	0	0	none	preprint
Omedo et al. - 2022 - Wellcome Open Research	Omedo et al. - 2022 - Wellcome Open Research	2020	kilifi	missing	amplicon sequencing	<15	years	asymptomatic,uncomplicated	clinic,community survey	2014	57	57	Pf3D7_0709000	crt	C72S	57	0	0	C	72	S	100	0	0	100	57	0	0	none	preprint
Omedo et al. - 2022 - Wellcome Open Research	Omedo et al. - 2022 - Wellcome Open Research	2020	kilifi	missing	amplicon sequencing	<15	years	asymptomatic,uncomplicated	clinic,community survey	2015	44	44	Pf3D7_0709000	crt	C72S	44	0	0	C	72	S	100	0	0	100	44	0	0	none	preprint
Omedo et al. - 2022 - Wellcome Open Research	Omedo et al. - 2022 - Wellcome Open Research	2020	kilifi	missing	amplicon sequencing	<15	years	asymptomatic,uncomplicated	clinic,community survey	2016	51	51	Pf3D7_0709000	crt	C72S	51	0	0	C	72	S	100	0	0	100	51	0	0	none	preprint
Omedo et al. - 2022 - Wellcome Open Research	Omedo et al. - 2022 - Wellcome Open Research	2020	kilifi	missing	amplicon sequencing	<15	years	asymptomatic,uncomplicated	clinic,community survey	2017	51	51	Pf3D7_0709000	crt	C72S	51	0	0	C	72	S	100	0	0	100	51	0	0	none	preprint
Omedo et al. - 2022 - Wellcome Open Research	Omedo et al. - 2022 - Wellcome Open Research	2020	kilifi	missing	amplicon sequencing	<15	years	asymptomatic,uncomplicated	clinic,community survey	2018	80	80	Pf3D7_0709000	crt	C72S	80	0	0	C	72	S	100	0	0	100	80	0	0	none	preprint
Omedo et al. - 2022 - Wellcome Open Research	Omedo et al. - 2022 - Wellcome Open Research	2020	kilifi	missing	amplicon sequencing	<15	years	asymptomatic,uncomplicated	clinic,community survey	1994	51	51	Pf3D7_0709000	crt	V73V	51	0	0	V	73	V	100	0	0	100	51	0	0	none	preprint
Omedo et al. - 2022 - Wellcome Open Research	Omedo et al. - 2022 - Wellcome Open Research	2020	kilifi	missing	amplicon sequencing	<15	years	asymptomatic,uncomplicated	clinic,community survey	1995	38	38	Pf3D7_0709000	crt	V73V	38	0	0	V	73	V	100	0	0	100	38	0	0	none	preprint
Omedo et al. - 2022 - Wellcome Open Research	Omedo et al. - 2022 - Wellcome Open Research	2020	kilifi	missing	amplicon sequencing	<15	years	asymptomatic,uncomplicated	clinic,community survey	1996	49	49	Pf3D7_0709000	crt	V73V	49	0	0	V	73	V	100	0	0	100	49	0	0	none	preprint
Omedo et al. - 2022 - Wellcome Open Research	Omedo et al. - 2022 - Wellcome Open Research	2020	kilifi	missing	amplicon sequencing	<15	years	asymptomatic,uncomplicated	clinic,community survey	1997	36	36	Pf3D7_0709000	crt	V73V	36	0	0	V	73	V	100	0	0	100	36	0	0	none	preprint
Omedo et al. - 2022 - Wellcome Open Research	Omedo et al. - 2022 - Wellcome Open Research	2020	kilifi	missing	amplicon sequencing	<15	years	asymptomatic,uncomplicated	clinic,community survey	1998	57	57	Pf3D7_0709000	crt	V73V	57	0	0	V	73	V	100	0	0	100	57	0	0	none	preprint
Omedo et al. - 2022 - Wellcome Open Research	Omedo et al. - 2022 - Wellcome Open Research	2020	kilifi	missing	amplicon sequencing	<15	years	asymptomatic,uncomplicated	clinic,community survey	1999	13	13	Pf3D7_0709000	crt	V73V	13	0	0	V	73	V	100	0	0	100	13	0	0	none	preprint
Omedo et al. - 2022 - Wellcome Open Research	Omedo et al. - 2022 - Wellcome Open Research	2020	kilifi	missing	amplicon sequencing	<15	years	asymptomatic,uncomplicated	clinic,community survey	2000	19	19	Pf3D7_0709000	crt	V73V	19	0	0	V	73	V	100	0	0	100	19	0	0	none	preprint
Omedo et al. - 2022 - Wellcome Open Research	Omedo et al. - 2022 - Wellcome Open Research	2020	kilifi	missing	amplicon sequencing	<15	years	asymptomatic,uncomplicated	clinic,community survey	2003	54	54	Pf3D7_0709000	crt	V73V	54	0	0	V	73	V	100	0	0	100	54	0	0	none	preprint
Omedo et al. - 2022 - Wellcome Open Research	Omedo et al. - 2022 - Wellcome Open Research	2020	kilifi	missing	amplicon sequencing	<15	years	asymptomatic,uncomplicated	clinic,community survey	2004	59	59	Pf3D7_0709000	crt	V73V	59	0	0	V	73	V	100	0	0	100	59	0	0	none	preprint
Omedo et al. - 2022 - Wellcome Open Research	Omedo et al. - 2022 - Wellcome Open Research	2020	kilifi	missing	amplicon sequencing	<15	years	asymptomatic,uncomplicated	clinic,community survey	2005	56	56	Pf3D7_0709000	crt	V73V	56	0	0	V	73	V	100	0	0	100	56	0	0	none	preprint
Omedo et al. - 2022 - Wellcome Open Research	Omedo et al. - 2022 - Wellcome Open Research	2020	kilifi	missing	amplicon sequencing	<15	years	asymptomatic,uncomplicated	clinic,community survey	2006	42	40	Pf3D7_0709000	crt	V73V	40	0	0	V	73	V	100	0	0	100	40	0	0	none	preprint
Omedo et al. - 2022 - Wellcome Open Research	Omedo et al. - 2022 - Wellcome Open Research	2020	kilifi	missing	amplicon sequencing	<15	years	asymptomatic,uncomplicated	clinic,community survey	2007	49	48	Pf3D7_0709000	crt	V73V	48	0	0	V	73	V	100	0	0	100	48	0	0	none	preprint
Omedo et al. - 2022 - Wellcome Open Research	Omedo et al. - 2022 - Wellcome Open Research	2020	kilifi	missing	amplicon sequencing	<15	years	asymptomatic,uncomplicated	clinic,community survey	2008	34	34	Pf3D7_0709000	crt	V73V	34	0	0	V	73	V	100	0	0	100	34	0	0	none	preprint
Omedo et al. - 2022 - Wellcome Open Research	Omedo et al. - 2022 - Wellcome Open Research	2020	kilifi	missing	amplicon sequencing	<15	years	asymptomatic,uncomplicated	clinic,community survey	2009	52	52	Pf3D7_0709000	crt	V73V	52	0	0	V	73	V	100	0	0	100	52	0	0	none	preprint
Omedo et al. - 2022 - Wellcome Open Research	Omedo et al. - 2022 - Wellcome Open Research	2020	kilifi	missing	amplicon sequencing	<15	years	asymptomatic,uncomplicated	clinic,community survey	2010	71	68	Pf3D7_0709000	crt	V73V	68	0	0	V	73	V	100	0	0	100	68	0	0	none	preprint
Omedo et al. - 2022 - Wellcome Open Research	Omedo et al. - 2022 - Wellcome Open Research	2020	kilifi	missing	amplicon sequencing	<15	years	asymptomatic,uncomplicated	clinic,community survey	2011	53	52	Pf3D7_0709000	crt	V73V	52	0	0	V	73	V	100	0	0	100	52	0	0	none	preprint
Omedo et al. - 2022 - Wellcome Open Research	Omedo et al. - 2022 - Wellcome Open Research	2020	kilifi	missing	amplicon sequencing	<15	years	asymptomatic,uncomplicated	clinic,community survey	2012	70	67	Pf3D7_0709000	crt	V73V	67	0	0	V	73	V	100	0	0	100	67	0	0	none	preprint
Omedo et al. - 2022 - Wellcome Open Research	Omedo et al. - 2022 - Wellcome Open Research	2020	kilifi	missing	amplicon sequencing	<15	years	asymptomatic,uncomplicated	clinic,community survey	2013	83	83	Pf3D7_0709000	crt	V73V	83	0	0	V	73	V	100	0	0	100	83	0	0	none	preprint
Omedo et al. - 2022 - Wellcome Open Research	Omedo et al. - 2022 - Wellcome Open Research	2020	kilifi	missing	amplicon sequencing	<15	years	asymptomatic,uncomplicated	clinic,community survey	2014	57	57	Pf3D7_0709000	crt	V73V	57	0	0	V	73	V	100	0	0	100	57	0	0	none	preprint
Omedo et al. - 2022 - Wellcome Open Research	Omedo et al. - 2022 - Wellcome Open Research	2020	kilifi	missing	amplicon sequencing	<15	years	asymptomatic,uncomplicated	clinic,community survey	2015	44	44	Pf3D7_0709000	crt	V73V	44	0	0	V	73	V	100	0	0	100	44	0	0	none	preprint
Omedo et al. - 2022 - Wellcome Open Research	Omedo et al. - 2022 - Wellcome Open Research	2020	kilifi	missing	amplicon sequencing	<15	years	asymptomatic,uncomplicated	clinic,community survey	2016	51	51	Pf3D7_0709000	crt	V73V	51	0	0	V	73	V	100	0	0	100	51	0	0	none	preprint
Omedo et al. - 2022 - Wellcome Open Research	Omedo et al. - 2022 - Wellcome Open Research	2020	kilifi	missing	amplicon sequencing	<15	years	asymptomatic,uncomplicated	clinic,community survey	2017	51	51	Pf3D7_0709000	crt	V73V	51	0	0	V	73	V	100	0	0	100	51	0	0	none	preprint
Omedo et al. - 2022 - Wellcome Open Research	Omedo et al. - 2022 - Wellcome Open Research	2020	kilifi	missing	amplicon sequencing	<15	years	asymptomatic,uncomplicated	clinic,community survey	2018	80	80	Pf3D7_0709000	crt	V73V	80	0	0	V	73	V	100	0	0	100	80	0	0	none	preprint
Omedo et al. - 2022 - Wellcome Open Research	Omedo et al. - 2022 - Wellcome Open Research	2020	kilifi	missing	amplicon sequencing	<15	years	asymptomatic,uncomplicated	clinic,community survey	1994	51	51	Pf3D7_0709000	crt	M74I	11	33	7	M	74	I	21.6	64.7	13.7	100	11	33	7	none	preprint
Omedo et al. - 2022 - Wellcome Open Research	Omedo et al. - 2022 - Wellcome Open Research	2020	kilifi	missing	amplicon sequencing	<15	years	asymptomatic,uncomplicated	clinic,community survey	1995	38	37	Pf3D7_0709000	crt	M74I	7	28	2	M	74	I	18.9	75.7	5.4	100	7	28	2	none	preprint
Omedo et al. - 2022 - Wellcome Open Research	Omedo et al. - 2022 - Wellcome Open Research	2020	kilifi	missing	amplicon sequencing	<15	years	asymptomatic,uncomplicated	clinic,community survey	1996	49	49	Pf3D7_0709000	crt	M74I	10	36	3	M	74	I	20.4	73.5	6.1	100	10	36	3	none	preprint
Omedo et al. - 2022 - Wellcome Open Research	Omedo et al. - 2022 - Wellcome Open Research	2020	kilifi	missing	amplicon sequencing	<15	years	asymptomatic,uncomplicated	clinic,community survey	1997	36	35	Pf3D7_0709000	crt	M74I	9	21	5	M	74	I	25.7	60	14.3	100	9	21	5	none	preprint
Omedo et al. - 2022 - Wellcome Open Research	Omedo et al. - 2022 - Wellcome Open Research	2020	kilifi	missing	amplicon sequencing	<15	years	asymptomatic,uncomplicated	clinic,community survey	1998	57	56	Pf3D7_0709000	crt	M74I	15	37	4	M	74	I	26.8	66.1	7.1	100	15	37	4	none	preprint
Omedo et al. - 2022 - Wellcome Open Research	Omedo et al. - 2022 - Wellcome Open Research	2020	kilifi	missing	amplicon sequencing	<15	years	asymptomatic,uncomplicated	clinic,community survey	1999	13	13	Pf3D7_0709000	crt	M74I	0	9	4	M	74	I	0	69.2	30.8	100	0	9	4	none	preprint
Omedo et al. - 2022 - Wellcome Open Research	Omedo et al. - 2022 - Wellcome Open Research	2020	kilifi	missing	amplicon sequencing	<15	years	asymptomatic,uncomplicated	clinic,community survey	2000	19	19	Pf3D7_0709000	crt	M74I	6	12	1	M	74	I	31.6	63.2	5.3	100	6	12	1	none	preprint
Omedo et al. - 2022 - Wellcome Open Research	Omedo et al. - 2022 - Wellcome Open Research	2020	kilifi	missing	amplicon sequencing	<15	years	asymptomatic,uncomplicated	clinic,community survey	2003	54	54	Pf3D7_0709000	crt	M74I	28	19	7	M	74	I	51.9	35.2	13	100	28	19	7	none	preprint
Omedo et al. - 2022 - Wellcome Open Research	Omedo et al. - 2022 - Wellcome Open Research	2020	kilifi	missing	amplicon sequencing	<15	years	asymptomatic,uncomplicated	clinic,community survey	2004	59	59	Pf3D7_0709000	crt	M74I	33	21	5	M	74	I	55.9	35.6	8.5	100	33	21	5	none	preprint
Omedo et al. - 2022 - Wellcome Open Research	Omedo et al. - 2022 - Wellcome Open Research	2020	kilifi	missing	amplicon sequencing	<15	years	asymptomatic,uncomplicated	clinic,community survey	2005	56	54	Pf3D7_0709000	crt	M74I	29	19	6	M	74	I	53.7	35.2	11.1	100	29	19	6	none	preprint
Omedo et al. - 2022 - Wellcome Open Research	Omedo et al. - 2022 - Wellcome Open Research	2020	kilifi	missing	amplicon sequencing	<15	years	asymptomatic,uncomplicated	clinic,community survey	2006	42	40	Pf3D7_0709000	crt	M74I	12	27	1	M	74	I	30	67.5	2.5	100	12	27	1	none	preprint
Omedo et al. - 2022 - Wellcome Open Research	Omedo et al. - 2022 - Wellcome Open Research	2020	kilifi	missing	amplicon sequencing	<15	years	asymptomatic,uncomplicated	clinic,community survey	2007	49	48	Pf3D7_0709000	crt	M74I	27	18	3	M	74	I	56.2	37.5	6.2	100	27	18	3	none	preprint
Omedo et al. - 2022 - Wellcome Open Research	Omedo et al. - 2022 - Wellcome Open Research	2020	kilifi	missing	amplicon sequencing	<15	years	asymptomatic,uncomplicated	clinic,community survey	2008	34	34	Pf3D7_0709000	crt	M74I	18	12	4	M	74	I	52.9	35.3	11.8	100	18	12	4	none	preprint
Omedo et al. - 2022 - Wellcome Open Research	Omedo et al. - 2022 - Wellcome Open Research	2020	kilifi	missing	amplicon sequencing	<15	years	asymptomatic,uncomplicated	clinic,community survey	2009	52	52	Pf3D7_0709000	crt	M74I	37	10	5	M	74	I	71.2	19.2	9.6	100	37	10	5	none	preprint
Omedo et al. - 2022 - Wellcome Open Research	Omedo et al. - 2022 - Wellcome Open Research	2020	kilifi	missing	amplicon sequencing	<15	years	asymptomatic,uncomplicated	clinic,community survey	2010	71	68	Pf3D7_0709000	crt	M74I	47	19	2	M	74	I	69.1	27.9	2.9	100	47	19	2	none	preprint
Omedo et al. - 2022 - Wellcome Open Research	Omedo et al. - 2022 - Wellcome Open Research	2020	kilifi	missing	amplicon sequencing	<15	years	asymptomatic,uncomplicated	clinic,community survey	2011	53	52	Pf3D7_0709000	crt	M74I	38	9	5	M	74	I	73.1	17.3	9.6	100	38	9	5	none	preprint
Omedo et al. - 2022 - Wellcome Open Research	Omedo et al. - 2022 - Wellcome Open Research	2020	kilifi	missing	amplicon sequencing	<15	years	asymptomatic,uncomplicated	clinic,community survey	2012	70	66	Pf3D7_0709000	crt	M74I	48	13	5	M	74	I	72.7	19.7	7.6	100	48	13	5	none	preprint
Omedo et al. - 2022 - Wellcome Open Research	Omedo et al. - 2022 - Wellcome Open Research	2020	kilifi	missing	amplicon sequencing	<15	years	asymptomatic,uncomplicated	clinic,community survey	2013	83	82	Pf3D7_0709000	crt	M74I	51	26	5	M	74	I	62.2	31.7	6.1	100	51	26	5	none	preprint
Omedo et al. - 2022 - Wellcome Open Research	Omedo et al. - 2022 - Wellcome Open Research	2020	kilifi	missing	amplicon sequencing	<15	years	asymptomatic,uncomplicated	clinic,community survey	2014	57	57	Pf3D7_0709000	crt	M74I	50	5	2	M	74	I	87.7	8.8	3.5	100	50	5	2	none	preprint
Omedo et al. - 2022 - Wellcome Open Research	Omedo et al. - 2022 - Wellcome Open Research	2020	kilifi	missing	amplicon sequencing	<15	years	asymptomatic,uncomplicated	clinic,community survey	2015	44	43	Pf3D7_0709000	crt	M74I	40	2	1	M	74	I	93	4.7	2.3	100	40	2	1	none	preprint
Omedo et al. - 2022 - Wellcome Open Research	Omedo et al. - 2022 - Wellcome Open Research	2020	kilifi	missing	amplicon sequencing	<15	years	asymptomatic,uncomplicated	clinic,community survey	2016	51	51	Pf3D7_0709000	crt	M74I	46	1	4	M	74	I	90.2	2	7.8	100	46	1	4	none	preprint
Omedo et al. - 2022 - Wellcome Open Research	Omedo et al. - 2022 - Wellcome Open Research	2020	kilifi	missing	amplicon sequencing	<15	years	asymptomatic,uncomplicated	clinic,community survey	2017	51	51	Pf3D7_0709000	crt	M74I	49	1	1	M	74	I	96.1	2	2	100	49	1	1	none	preprint
Omedo et al. - 2022 - Wellcome Open Research	Omedo et al. - 2022 - Wellcome Open Research	2020	kilifi	missing	amplicon sequencing	<15	years	asymptomatic,uncomplicated	clinic,community survey	2018	80	80	Pf3D7_0709000	crt	M74I	70	5	5	M	74	I	87.5	6.2	6.2	100	70	5	5	none	preprint
Omedo et al. - 2022 - Wellcome Open Research	Omedo et al. - 2022 - Wellcome Open Research	2020	kilifi	missing	amplicon sequencing	<15	years	asymptomatic,uncomplicated	clinic,community survey	1994	51	51	Pf3D7_0709000	crt	N75E	11	33	7	N	75	E	21.6	64.7	13.7	100	11	33	7	none	preprint
Omedo et al. - 2022 - Wellcome Open Research	Omedo et al. - 2022 - Wellcome Open Research	2020	kilifi	missing	amplicon sequencing	<15	years	asymptomatic,uncomplicated	clinic,community survey	1995	38	37	Pf3D7_0709000	crt	N75E	7	28	2	N	75	E	18.9	75.7	5.4	100	7	28	2	none	preprint
Omedo et al. - 2022 - Wellcome Open Research	Omedo et al. - 2022 - Wellcome Open Research	2020	kilifi	missing	amplicon sequencing	<15	years	asymptomatic,uncomplicated	clinic,community survey	1996	49	48	Pf3D7_0709000	crt	N75E	9	36	3	N	75	E	18.8	75	6.2	100	9	36	3	none	preprint
Omedo et al. - 2022 - Wellcome Open Research	Omedo et al. - 2022 - Wellcome Open Research	2020	kilifi	missing	amplicon sequencing	<15	years	asymptomatic,uncomplicated	clinic,community survey	1997	36	36	Pf3D7_0709000	crt	N75E	9	22	5	N	75	E	25	61.1	13.9	100	9	22	5	none	preprint
Omedo et al. - 2022 - Wellcome Open Research	Omedo et al. - 2022 - Wellcome Open Research	2020	kilifi	missing	amplicon sequencing	<15	years	asymptomatic,uncomplicated	clinic,community survey	1998	57	56	Pf3D7_0709000	crt	N75E	15	38	3	N	75	E	26.8	67.9	5.4	100	15	38	3	none	preprint
Omedo et al. - 2022 - Wellcome Open Research	Omedo et al. - 2022 - Wellcome Open Research	2020	kilifi	missing	amplicon sequencing	<15	years	asymptomatic,uncomplicated	clinic,community survey	1999	13	12	Pf3D7_0709000	crt	N75E	0	9	3	N	75	E	0	75	25	100	0	9	3	none	preprint
Omedo et al. - 2022 - Wellcome Open Research	Omedo et al. - 2022 - Wellcome Open Research	2020	kilifi	missing	amplicon sequencing	<15	years	asymptomatic,uncomplicated	clinic,community survey	2000	19	19	Pf3D7_0709000	crt	N75E	6	12	1	N	75	E	31.6	63.2	5.3	100	6	12	1	none	preprint
Omedo et al. - 2022 - Wellcome Open Research	Omedo et al. - 2022 - Wellcome Open Research	2020	kilifi	missing	amplicon sequencing	<15	years	asymptomatic,uncomplicated	clinic,community survey	2003	54	54	Pf3D7_0709000	crt	N75E	28	19	7	N	75	E	51.9	35.2	13	100	28	19	7	none	preprint
Omedo et al. - 2022 - Wellcome Open Research	Omedo et al. - 2022 - Wellcome Open Research	2020	kilifi	missing	amplicon sequencing	<15	years	asymptomatic,uncomplicated	clinic,community survey	2004	59	59	Pf3D7_0709000	crt	N75E	33	21	5	N	75	E	55.9	35.6	8.5	100	33	21	5	none	preprint
Omedo et al. - 2022 - Wellcome Open Research	Omedo et al. - 2022 - Wellcome Open Research	2020	kilifi	missing	amplicon sequencing	<15	years	asymptomatic,uncomplicated	clinic,community survey	2005	56	55	Pf3D7_0709000	crt	N75E	29	19	7	N	75	E	52.7	34.5	12.7	100	29	19	7	none	preprint
Omedo et al. - 2022 - Wellcome Open Research	Omedo et al. - 2022 - Wellcome Open Research	2020	kilifi	missing	amplicon sequencing	<15	years	asymptomatic,uncomplicated	clinic,community survey	2006	42	40	Pf3D7_0709000	crt	N75E	12	26	2	N	75	E	30	65	5	100	12	26	2	none	preprint
Omedo et al. - 2022 - Wellcome Open Research	Omedo et al. - 2022 - Wellcome Open Research	2020	kilifi	missing	amplicon sequencing	<15	years	asymptomatic,uncomplicated	clinic,community survey	2007	49	48	Pf3D7_0709000	crt	N75E	27	18	3	N	75	E	56.2	37.5	6.2	100	27	18	3	none	preprint
Omedo et al. - 2022 - Wellcome Open Research	Omedo et al. - 2022 - Wellcome Open Research	2020	kilifi	missing	amplicon sequencing	<15	years	asymptomatic,uncomplicated	clinic,community survey	2008	34	33	Pf3D7_0709000	crt	N75E	17	12	4	N	75	E	51.5	36.4	12.1	100	17	12	4	none	preprint
Omedo et al. - 2022 - Wellcome Open Research	Omedo et al. - 2022 - Wellcome Open Research	2020	kilifi	missing	amplicon sequencing	<15	years	asymptomatic,uncomplicated	clinic,community survey	2009	52	52	Pf3D7_0709000	crt	N75E	37	10	5	N	75	E	71.2	19.2	9.6	100	37	10	5	none	preprint
Omedo et al. - 2022 - Wellcome Open Research	Omedo et al. - 2022 - Wellcome Open Research	2020	kilifi	missing	amplicon sequencing	<15	years	asymptomatic,uncomplicated	clinic,community survey	2010	71	67	Pf3D7_0709000	crt	N75E	46	19	2	N	75	E	68.7	28.4	3	100	46	19	2	none	preprint
Omedo et al. - 2022 - Wellcome Open Research	Omedo et al. - 2022 - Wellcome Open Research	2020	kilifi	missing	amplicon sequencing	<15	years	asymptomatic,uncomplicated	clinic,community survey	2011	53	52	Pf3D7_0709000	crt	N75E	38	9	5	N	75	E	73.1	17.3	9.6	100	38	9	5	none	preprint
Omedo et al. - 2022 - Wellcome Open Research	Omedo et al. - 2022 - Wellcome Open Research	2020	kilifi	missing	amplicon sequencing	<15	years	asymptomatic,uncomplicated	clinic,community survey	2012	70	66	Pf3D7_0709000	crt	N75E	48	13	5	N	75	E	72.7	19.7	7.6	100	48	13	5	none	preprint
Omedo et al. - 2022 - Wellcome Open Research	Omedo et al. - 2022 - Wellcome Open Research	2020	kilifi	missing	amplicon sequencing	<15	years	asymptomatic,uncomplicated	clinic,community survey	2013	83	81	Pf3D7_0709000	crt	N75E	50	26	5	N	75	E	61.7	32.1	6.2	100	50	26	5	none	preprint
Omedo et al. - 2022 - Wellcome Open Research	Omedo et al. - 2022 - Wellcome Open Research	2020	kilifi	missing	amplicon sequencing	<15	years	asymptomatic,uncomplicated	clinic,community survey	2014	57	57	Pf3D7_0709000	crt	N75E	50	5	2	N	75	E	87.7	8.8	3.5	100	50	5	2	none	preprint
Omedo et al. - 2022 - Wellcome Open Research	Omedo et al. - 2022 - Wellcome Open Research	2020	kilifi	missing	amplicon sequencing	<15	years	asymptomatic,uncomplicated	clinic,community survey	2015	44	43	Pf3D7_0709000	crt	N75E	40	2	1	N	75	E	93	4.7	2.3	100	40	2	1	none	preprint
Omedo et al. - 2022 - Wellcome Open Research	Omedo et al. - 2022 - Wellcome Open Research	2020	kilifi	missing	amplicon sequencing	<15	years	asymptomatic,uncomplicated	clinic,community survey	2016	51	51	Pf3D7_0709000	crt	N75E	46	1	4	N	75	E	90.2	2	7.8	100	46	1	4	none	preprint
Omedo et al. - 2022 - Wellcome Open Research	Omedo et al. - 2022 - Wellcome Open Research	2020	kilifi	missing	amplicon sequencing	<15	years	asymptomatic,uncomplicated	clinic,community survey	2017	51	51	Pf3D7_0709000	crt	N75E	49	1	1	N	75	E	96.1	2	2	100	49	1	1	none	preprint
Omedo et al. - 2022 - Wellcome Open Research	Omedo et al. - 2022 - Wellcome Open Research	2020	kilifi	missing	amplicon sequencing	<15	years	asymptomatic,uncomplicated	clinic,community survey	2018	80	80	Pf3D7_0709000	crt	N75E	70	5	5	N	75	E	87.5	6.2	6.2	100	70	5	5	none	preprint
Omedo et al. - 2022 - Wellcome Open Research	Omedo et al. - 2022 - Wellcome Open Research	2020	kilifi	missing	amplicon sequencing	<15	years	asymptomatic,uncomplicated	clinic,community survey	1994	51	50	Pf3D7_0709000	crt	K76T	11	34	5	K	76	T	22	68	10	100	11	34	5	none	preprint
Omedo et al. - 2022 - Wellcome Open Research	Omedo et al. - 2022 - Wellcome Open Research	2020	kilifi	missing	amplicon sequencing	<15	years	asymptomatic,uncomplicated	clinic,community survey	1995	38	38	Pf3D7_0709000	crt	K76T	7	28	3	K	76	T	18.4	73.7	7.9	100	7	28	3	none	preprint
Omedo et al. - 2022 - Wellcome Open Research	Omedo et al. - 2022 - Wellcome Open Research	2020	kilifi	missing	amplicon sequencing	<15	years	asymptomatic,uncomplicated	clinic,community survey	1996	49	49	Pf3D7_0709000	crt	K76T	10	36	3	K	76	T	20.4	73.5	6.1	100	10	36	3	none	preprint
Omedo et al. - 2022 - Wellcome Open Research	Omedo et al. - 2022 - Wellcome Open Research	2020	kilifi	missing	amplicon sequencing	<15	years	asymptomatic,uncomplicated	clinic,community survey	1997	36	36	Pf3D7_0709000	crt	K76T	9	22	5	K	76	T	25	61.1	13.9	100	9	22	5	none	preprint
Omedo et al. - 2022 - Wellcome Open Research	Omedo et al. - 2022 - Wellcome Open Research	2020	kilifi	missing	amplicon sequencing	<15	years	asymptomatic,uncomplicated	clinic,community survey	1998	57	56	Pf3D7_0709000	crt	K76T	15	38	3	K	76	T	26.8	67.9	5.4	100	15	38	3	none	preprint
Omedo et al. - 2022 - Wellcome Open Research	Omedo et al. - 2022 - Wellcome Open Research	2020	kilifi	missing	amplicon sequencing	<15	years	asymptomatic,uncomplicated	clinic,community survey	1999	13	13	Pf3D7_0709000	crt	K76T	0	9	4	K	76	T	0	69.2	30.8	100	0	9	4	none	preprint
Omedo et al. - 2022 - Wellcome Open Research	Omedo et al. - 2022 - Wellcome Open Research	2020	kilifi	missing	amplicon sequencing	<15	years	asymptomatic,uncomplicated	clinic,community survey	2000	19	19	Pf3D7_0709000	crt	K76T	6	12	1	K	76	T	31.6	63.2	5.3	100	6	12	1	none	preprint
Omedo et al. - 2022 - Wellcome Open Research	Omedo et al. - 2022 - Wellcome Open Research	2020	kilifi	missing	amplicon sequencing	<15	years	asymptomatic,uncomplicated	clinic,community survey	2003	54	54	Pf3D7_0709000	crt	K76T	28	19	7	K	76	T	51.9	35.2	13	100	28	19	7	none	preprint
Omedo et al. - 2022 - Wellcome Open Research	Omedo et al. - 2022 - Wellcome Open Research	2020	kilifi	missing	amplicon sequencing	<15	years	asymptomatic,uncomplicated	clinic,community survey	2004	59	59	Pf3D7_0709000	crt	K76T	33	21	5	K	76	T	55.9	35.6	8.5	100	33	21	5	none	preprint
Omedo et al. - 2022 - Wellcome Open Research	Omedo et al. - 2022 - Wellcome Open Research	2020	kilifi	missing	amplicon sequencing	<15	years	asymptomatic,uncomplicated	clinic,community survey	2005	56	54	Pf3D7_0709000	crt	K76T	29	19	6	K	76	T	53.7	35.2	11.1	100	29	19	6	none	preprint
Omedo et al. - 2022 - Wellcome Open Research	Omedo et al. - 2022 - Wellcome Open Research	2020	kilifi	missing	amplicon sequencing	<15	years	asymptomatic,uncomplicated	clinic,community survey	2006	42	40	Pf3D7_0709000	crt	K76T	12	26	2	K	76	T	30	65	5	100	12	26	2	none	preprint
Omedo et al. - 2022 - Wellcome Open Research	Omedo et al. - 2022 - Wellcome Open Research	2020	kilifi	missing	amplicon sequencing	<15	years	asymptomatic,uncomplicated	clinic,community survey	2007	49	48	Pf3D7_0709000	crt	K76T	27	18	3	K	76	T	56.2	37.5	6.2	100	27	18	3	none	preprint
Omedo et al. - 2022 - Wellcome Open Research	Omedo et al. - 2022 - Wellcome Open Research	2020	kilifi	missing	amplicon sequencing	<15	years	asymptomatic,uncomplicated	clinic,community survey	2008	34	34	Pf3D7_0709000	crt	K76T	18	12	4	K	76	T	52.9	35.3	11.8	100	18	12	4	none	preprint
Omedo et al. - 2022 - Wellcome Open Research	Omedo et al. - 2022 - Wellcome Open Research	2020	kilifi	missing	amplicon sequencing	<15	years	asymptomatic,uncomplicated	clinic,community survey	2009	52	52	Pf3D7_0709000	crt	K76T	37	10	5	K	76	T	71.2	19.2	9.6	100	37	10	5	none	preprint
Omedo et al. - 2022 - Wellcome Open Research	Omedo et al. - 2022 - Wellcome Open Research	2020	kilifi	missing	amplicon sequencing	<15	years	asymptomatic,uncomplicated	clinic,community survey	2010	71	68	Pf3D7_0709000	crt	K76T	47	19	2	K	76	T	69.1	27.9	2.9	100	47	19	2	none	preprint
Omedo et al. - 2022 - Wellcome Open Research	Omedo et al. - 2022 - Wellcome Open Research	2020	kilifi	missing	amplicon sequencing	<15	years	asymptomatic,uncomplicated	clinic,community survey	2011	53	52	Pf3D7_0709000	crt	K76T	38	9	5	K	76	T	73.1	17.3	9.6	100	38	9	5	none	preprint
Omedo et al. - 2022 - Wellcome Open Research	Omedo et al. - 2022 - Wellcome Open Research	2020	kilifi	missing	amplicon sequencing	<15	years	asymptomatic,uncomplicated	clinic,community survey	2012	70	66	Pf3D7_0709000	crt	K76T	48	13	5	K	76	T	72.7	19.7	7.6	100	48	13	5	none	preprint
Omedo et al. - 2022 - Wellcome Open Research	Omedo et al. - 2022 - Wellcome Open Research	2020	kilifi	missing	amplicon sequencing	<15	years	asymptomatic,uncomplicated	clinic,community survey	2013	83	82	Pf3D7_0709000	crt	K76T	51	26	5	K	76	T	62.2	31.7	6.1	100	51	26	5	none	preprint
Omedo et al. - 2022 - Wellcome Open Research	Omedo et al. - 2022 - Wellcome Open Research	2020	kilifi	missing	amplicon sequencing	<15	years	asymptomatic,uncomplicated	clinic,community survey	2014	57	57	Pf3D7_0709000	crt	K76T	50	5	2	K	76	T	87.7	8.8	3.5	100	50	5	2	none	preprint
Omedo et al. - 2022 - Wellcome Open Research	Omedo et al. - 2022 - Wellcome Open Research	2020	kilifi	missing	amplicon sequencing	<15	years	asymptomatic,uncomplicated	clinic,community survey	2015	44	43	Pf3D7_0709000	crt	K76T	40	2	1	K	76	T	93	4.7	2.3	100	40	2	1	none	preprint
Omedo et al. - 2022 - Wellcome Open Research	Omedo et al. - 2022 - Wellcome Open Research	2020	kilifi	missing	amplicon sequencing	<15	years	asymptomatic,uncomplicated	clinic,community survey	2016	51	51	Pf3D7_0709000	crt	K76T	46	1	4	K	76	T	90.2	2	7.8	100	46	1	4	none	preprint
Omedo et al. - 2022 - Wellcome Open Research	Omedo et al. - 2022 - Wellcome Open Research	2020	kilifi	missing	amplicon sequencing	<15	years	asymptomatic,uncomplicated	clinic,community survey	2017	51	51	Pf3D7_0709000	crt	K76T	49	1	1	K	76	T	96.1	2	2	100	49	1	1	none	preprint
Omedo et al. - 2022 - Wellcome Open Research	Omedo et al. - 2022 - Wellcome Open Research	2020	kilifi	missing	amplicon sequencing	<15	years	asymptomatic,uncomplicated	clinic,community survey	2018	80	80	Pf3D7_0709000	crt	K76T	70	5	5	K	76	T	87.5	6.2	6.2	100	70	5	5	none	preprint
Omedo et al. - 2022 - Wellcome Open Research	Omedo et al. - 2022 - Wellcome Open Research	2020	kilifi	missing	amplicon sequencing	<15	years	asymptomatic,uncomplicated	clinic,community survey	1994	51	51	Pf3D7_0417200	dhfr	N51I	25	17	9	N	51	I	49	33.3	17.6	100	25	17	9	none	preprint
Omedo et al. - 2022 - Wellcome Open Research	Omedo et al. - 2022 - Wellcome Open Research	2020	kilifi	missing	amplicon sequencing	<15	years	asymptomatic,uncomplicated	clinic,community survey	1995	38	38	Pf3D7_0417200	dhfr	N51I	20	12	6	N	51	I	52.6	31.6	15.8	100	20	12	6	none	preprint
Omedo et al. - 2022 - Wellcome Open Research	Omedo et al. - 2022 - Wellcome Open Research	2020	kilifi	missing	amplicon sequencing	<15	years	asymptomatic,uncomplicated	clinic,community survey	1996	49	49	Pf3D7_0417200	dhfr	N51I	32	9	8	N	51	I	65.3	18.4	16.3	100	32	9	8	none	preprint
Omedo et al. - 2022 - Wellcome Open Research	Omedo et al. - 2022 - Wellcome Open Research	2020	kilifi	missing	amplicon sequencing	<15	years	asymptomatic,uncomplicated	clinic,community survey	1997	36	36	Pf3D7_0417200	dhfr	N51I	14	15	7	N	51	I	38.9	41.7	19.4	100	14	15	7	none	preprint
Omedo et al. - 2022 - Wellcome Open Research	Omedo et al. - 2022 - Wellcome Open Research	2020	kilifi	missing	amplicon sequencing	<15	years	asymptomatic,uncomplicated	clinic,community survey	1998	57	57	Pf3D7_0417200	dhfr	N51I	15	28	14	N	51	I	26.3	49.1	24.6	100	15	28	14	none	preprint
Omedo et al. - 2022 - Wellcome Open Research	Omedo et al. - 2022 - Wellcome Open Research	2020	kilifi	missing	amplicon sequencing	<15	years	asymptomatic,uncomplicated	clinic,community survey	1999	13	13	Pf3D7_0417200	dhfr	N51I	6	4	3	N	51	I	46.2	30.8	23.1	100	6	4	3	none	preprint
Omedo et al. - 2022 - Wellcome Open Research	Omedo et al. - 2022 - Wellcome Open Research	2020	kilifi	missing	amplicon sequencing	<15	years	asymptomatic,uncomplicated	clinic,community survey	2000	19	19	Pf3D7_0417200	dhfr	N51I	5	13	1	N	51	I	26.3	68.4	5.3	100	5	13	1	none	preprint
Omedo et al. - 2022 - Wellcome Open Research	Omedo et al. - 2022 - Wellcome Open Research	2020	kilifi	missing	amplicon sequencing	<15	years	asymptomatic,uncomplicated	clinic,community survey	2003	54	54	Pf3D7_0417200	dhfr	N51I	9	40	5	N	51	I	16.7	74.1	9.3	100	9	40	5	none	preprint
Omedo et al. - 2022 - Wellcome Open Research	Omedo et al. - 2022 - Wellcome Open Research	2020	kilifi	missing	amplicon sequencing	<15	years	asymptomatic,uncomplicated	clinic,community survey	2004	59	59	Pf3D7_0417200	dhfr	N51I	9	45	5	N	51	I	15.3	76.3	8.5	100	9	45	5	none	preprint
Omedo et al. - 2022 - Wellcome Open Research	Omedo et al. - 2022 - Wellcome Open Research	2020	kilifi	missing	amplicon sequencing	<15	years	asymptomatic,uncomplicated	clinic,community survey	2005	56	56	Pf3D7_0417200	dhfr	N51I	8	43	5	N	51	I	14.3	76.8	8.9	100	8	43	5	none	preprint
Omedo et al. - 2022 - Wellcome Open Research	Omedo et al. - 2022 - Wellcome Open Research	2020	kilifi	missing	amplicon sequencing	<15	years	asymptomatic,uncomplicated	clinic,community survey	2006	42	40	Pf3D7_0417200	dhfr	N51I	4	34	2	N	51	I	10	85	5	100	4	34	2	none	preprint
Omedo et al. - 2022 - Wellcome Open Research	Omedo et al. - 2022 - Wellcome Open Research	2020	kilifi	missing	amplicon sequencing	<15	years	asymptomatic,uncomplicated	clinic,community survey	2007	49	48	Pf3D7_0417200	dhfr	N51I	8	35	5	N	51	I	16.7	72.9	10.4	100	8	35	5	none	preprint
Omedo et al. - 2022 - Wellcome Open Research	Omedo et al. - 2022 - Wellcome Open Research	2020	kilifi	missing	amplicon sequencing	<15	years	asymptomatic,uncomplicated	clinic,community survey	2008	34	34	Pf3D7_0417200	dhfr	N51I	8	21	5	N	51	I	23.5	61.8	14.7	100	8	21	5	none	preprint
Omedo et al. - 2022 - Wellcome Open Research	Omedo et al. - 2022 - Wellcome Open Research	2020	kilifi	missing	amplicon sequencing	<15	years	asymptomatic,uncomplicated	clinic,community survey	2009	52	52	Pf3D7_0417200	dhfr	N51I	6	46	0	N	51	I	11.5	88.5	0	100	6	46	0	none	preprint
Omedo et al. - 2022 - Wellcome Open Research	Omedo et al. - 2022 - Wellcome Open Research	2020	kilifi	missing	amplicon sequencing	<15	years	asymptomatic,uncomplicated	clinic,community survey	2010	71	70	Pf3D7_0417200	dhfr	N51I	10	58	2	N	51	I	14.3	82.9	2.9	100	10	58	2	none	preprint
Omedo et al. - 2022 - Wellcome Open Research	Omedo et al. - 2022 - Wellcome Open Research	2020	kilifi	missing	amplicon sequencing	<15	years	asymptomatic,uncomplicated	clinic,community survey	2011	53	52	Pf3D7_0417200	dhfr	N51I	3	49	0	N	51	I	5.8	94.2	0	100	3	49	0	none	preprint
Omedo et al. - 2022 - Wellcome Open Research	Omedo et al. - 2022 - Wellcome Open Research	2020	kilifi	missing	amplicon sequencing	<15	years	asymptomatic,uncomplicated	clinic,community survey	2012	70	67	Pf3D7_0417200	dhfr	N51I	6	59	2	N	51	I	9	88.1	3	100	6	59	2	none	preprint
Omedo et al. - 2022 - Wellcome Open Research	Omedo et al. - 2022 - Wellcome Open Research	2020	kilifi	missing	amplicon sequencing	<15	years	asymptomatic,uncomplicated	clinic,community survey	2013	83	83	Pf3D7_0417200	dhfr	N51I	15	62	6	N	51	I	18.1	74.7	7.2	100	15	62	6	none	preprint
Omedo et al. - 2022 - Wellcome Open Research	Omedo et al. - 2022 - Wellcome Open Research	2020	kilifi	missing	amplicon sequencing	<15	years	asymptomatic,uncomplicated	clinic,community survey	2014	57	57	Pf3D7_0417200	dhfr	N51I	3	53	1	N	51	I	5.3	93	1.8	100	3	53	1	none	preprint
Omedo et al. - 2022 - Wellcome Open Research	Omedo et al. - 2022 - Wellcome Open Research	2020	kilifi	missing	amplicon sequencing	<15	years	asymptomatic,uncomplicated	clinic,community survey	2015	44	44	Pf3D7_0417200	dhfr	N51I	2	37	5	N	51	I	4.5	84.1	11.4	100	2	37	5	none	preprint
Omedo et al. - 2022 - Wellcome Open Research	Omedo et al. - 2022 - Wellcome Open Research	2020	kilifi	missing	amplicon sequencing	<15	years	asymptomatic,uncomplicated	clinic,community survey	2016	51	51	Pf3D7_0417200	dhfr	N51I	5	41	5	N	51	I	9.8	80.4	9.8	100	5	41	5	none	preprint
Omedo et al. - 2022 - Wellcome Open Research	Omedo et al. - 2022 - Wellcome Open Research	2020	kilifi	missing	amplicon sequencing	<15	years	asymptomatic,uncomplicated	clinic,community survey	2017	51	51	Pf3D7_0417200	dhfr	N51I	2	47	2	N	51	I	3.9	92.2	3.9	100	2	47	2	none	preprint
Omedo et al. - 2022 - Wellcome Open Research	Omedo et al. - 2022 - Wellcome Open Research	2020	kilifi	missing	amplicon sequencing	<15	years	asymptomatic,uncomplicated	clinic,community survey	2018	80	80	Pf3D7_0417200	dhfr	N51I	6	70	4	N	51	I	7.5	87.5	5	100	6	70	4	none	preprint
Omedo et al. - 2022 - Wellcome Open Research	Omedo et al. - 2022 - Wellcome Open Research	2020	kilifi	missing	amplicon sequencing	<15	years	asymptomatic,uncomplicated	clinic,community survey	1994	51	51	Pf3D7_0417200	dhfr	C59R	26	17	8	C	59	R	51	33.3	15.7	100	26	17	8	none	preprint
Omedo et al. - 2022 - Wellcome Open Research	Omedo et al. - 2022 - Wellcome Open Research	2020	kilifi	missing	amplicon sequencing	<15	years	asymptomatic,uncomplicated	clinic,community survey	1995	38	37	Pf3D7_0417200	dhfr	C59R	15	15	7	C	59	R	40.5	40.5	18.9	100	15	15	7	none	preprint
Omedo et al. - 2022 - Wellcome Open Research	Omedo et al. - 2022 - Wellcome Open Research	2020	kilifi	missing	amplicon sequencing	<15	years	asymptomatic,uncomplicated	clinic,community survey	1996	49	49	Pf3D7_0417200	dhfr	C59R	28	15	6	C	59	R	57.1	30.6	12.2	100	28	15	6	none	preprint
Omedo et al. - 2022 - Wellcome Open Research	Omedo et al. - 2022 - Wellcome Open Research	2020	kilifi	missing	amplicon sequencing	<15	years	asymptomatic,uncomplicated	clinic,community survey	1997	36	36	Pf3D7_0417200	dhfr	C59R	16	13	7	C	59	R	44.4	36.1	19.4	100	16	13	7	none	preprint
Omedo et al. - 2022 - Wellcome Open Research	Omedo et al. - 2022 - Wellcome Open Research	2020	kilifi	missing	amplicon sequencing	<15	years	asymptomatic,uncomplicated	clinic,community survey	1998	57	57	Pf3D7_0417200	dhfr	C59R	24	28	5	C	59	R	42.1	49.1	8.8	100	24	28	5	none	preprint
Omedo et al. - 2022 - Wellcome Open Research	Omedo et al. - 2022 - Wellcome Open Research	2020	kilifi	missing	amplicon sequencing	<15	years	asymptomatic,uncomplicated	clinic,community survey	1999	13	13	Pf3D7_0417200	dhfr	C59R	5	7	1	C	59	R	38.5	53.8	7.7	100	5	7	1	none	preprint
Omedo et al. - 2022 - Wellcome Open Research	Omedo et al. - 2022 - Wellcome Open Research	2020	kilifi	missing	amplicon sequencing	<15	years	asymptomatic,uncomplicated	clinic,community survey	2000	19	19	Pf3D7_0417200	dhfr	C59R	5	14	0	C	59	R	26.3	73.7	0	100	5	14	0	none	preprint
Omedo et al. - 2022 - Wellcome Open Research	Omedo et al. - 2022 - Wellcome Open Research	2020	kilifi	missing	amplicon sequencing	<15	years	asymptomatic,uncomplicated	clinic,community survey	2003	54	54	Pf3D7_0417200	dhfr	C59R	11	38	5	C	59	R	20.4	70.4	9.3	100	11	38	5	none	preprint
Omedo et al. - 2022 - Wellcome Open Research	Omedo et al. - 2022 - Wellcome Open Research	2020	kilifi	missing	amplicon sequencing	<15	years	asymptomatic,uncomplicated	clinic,community survey	2004	59	59	Pf3D7_0417200	dhfr	C59R	12	43	4	C	59	R	20.3	72.9	6.8	100	12	43	4	none	preprint
Omedo et al. - 2022 - Wellcome Open Research	Omedo et al. - 2022 - Wellcome Open Research	2020	kilifi	missing	amplicon sequencing	<15	years	asymptomatic,uncomplicated	clinic,community survey	2005	56	56	Pf3D7_0417200	dhfr	C59R	10	38	8	C	59	R	17.9	67.9	14.3	100	10	38	8	none	preprint
Omedo et al. - 2022 - Wellcome Open Research	Omedo et al. - 2022 - Wellcome Open Research	2020	kilifi	missing	amplicon sequencing	<15	years	asymptomatic,uncomplicated	clinic,community survey	2006	42	40	Pf3D7_0417200	dhfr	C59R	7	32	1	C	59	R	17.5	80	2.5	100	7	32	1	none	preprint
Omedo et al. - 2022 - Wellcome Open Research	Omedo et al. - 2022 - Wellcome Open Research	2020	kilifi	missing	amplicon sequencing	<15	years	asymptomatic,uncomplicated	clinic,community survey	2007	49	47	Pf3D7_0417200	dhfr	C59R	6	39	2	C	59	R	12.8	83	4.3	100	6	39	2	none	preprint
Omedo et al. - 2022 - Wellcome Open Research	Omedo et al. - 2022 - Wellcome Open Research	2020	kilifi	missing	amplicon sequencing	<15	years	asymptomatic,uncomplicated	clinic,community survey	2008	34	34	Pf3D7_0417200	dhfr	C59R	6	27	1	C	59	R	17.6	79.4	2.9	100	6	27	1	none	preprint
Omedo et al. - 2022 - Wellcome Open Research	Omedo et al. - 2022 - Wellcome Open Research	2020	kilifi	missing	amplicon sequencing	<15	years	asymptomatic,uncomplicated	clinic,community survey	2009	52	51	Pf3D7_0417200	dhfr	C59R	8	40	3	C	59	R	15.7	78.4	5.9	100	8	40	3	none	preprint
Omedo et al. - 2022 - Wellcome Open Research	Omedo et al. - 2022 - Wellcome Open Research	2020	kilifi	missing	amplicon sequencing	<15	years	asymptomatic,uncomplicated	clinic,community survey	2010	71	68	Pf3D7_0417200	dhfr	C59R	14	50	4	C	59	R	20.6	73.5	5.9	100	14	50	4	none	preprint
Omedo et al. - 2022 - Wellcome Open Research	Omedo et al. - 2022 - Wellcome Open Research	2020	kilifi	missing	amplicon sequencing	<15	years	asymptomatic,uncomplicated	clinic,community survey	2011	53	52	Pf3D7_0417200	dhfr	C59R	8	42	2	C	59	R	15.4	80.8	3.8	100	8	42	2	none	preprint
Omedo et al. - 2022 - Wellcome Open Research	Omedo et al. - 2022 - Wellcome Open Research	2020	kilifi	missing	amplicon sequencing	<15	years	asymptomatic,uncomplicated	clinic,community survey	2012	70	67	Pf3D7_0417200	dhfr	C59R	13	51	3	C	59	R	19.4	76.1	4.5	100	13	51	3	none	preprint
Omedo et al. - 2022 - Wellcome Open Research	Omedo et al. - 2022 - Wellcome Open Research	2020	kilifi	missing	amplicon sequencing	<15	years	asymptomatic,uncomplicated	clinic,community survey	2013	83	83	Pf3D7_0417200	dhfr	C59R	19	60	4	C	59	R	22.9	72.3	4.8	100	19	60	4	none	preprint
Omedo et al. - 2022 - Wellcome Open Research	Omedo et al. - 2022 - Wellcome Open Research	2020	kilifi	missing	amplicon sequencing	<15	years	asymptomatic,uncomplicated	clinic,community survey	2014	57	57	Pf3D7_0417200	dhfr	C59R	4	51	2	C	59	R	7	89.5	3.5	100	4	51	2	none	preprint
Omedo et al. - 2022 - Wellcome Open Research	Omedo et al. - 2022 - Wellcome Open Research	2020	kilifi	missing	amplicon sequencing	<15	years	asymptomatic,uncomplicated	clinic,community survey	2015	44	44	Pf3D7_0417200	dhfr	C59R	4	39	1	C	59	R	9.1	88.6	2.3	100	4	39	1	none	preprint
Omedo et al. - 2022 - Wellcome Open Research	Omedo et al. - 2022 - Wellcome Open Research	2020	kilifi	missing	amplicon sequencing	<15	years	asymptomatic,uncomplicated	clinic,community survey	2016	51	51	Pf3D7_0417200	dhfr	C59R	5	45	1	C	59	R	9.8	88.2	2	100	5	45	1	none	preprint
Omedo et al. - 2022 - Wellcome Open Research	Omedo et al. - 2022 - Wellcome Open Research	2020	kilifi	missing	amplicon sequencing	<15	years	asymptomatic,uncomplicated	clinic,community survey	2017	51	51	Pf3D7_0417200	dhfr	C59R	1	42	8	C	59	R	2	82.4	15.7	100	1	42	8	none	preprint
Omedo et al. - 2022 - Wellcome Open Research	Omedo et al. - 2022 - Wellcome Open Research	2020	kilifi	missing	amplicon sequencing	<15	years	asymptomatic,uncomplicated	clinic,community survey	2018	80	80	Pf3D7_0417200	dhfr	C59R	9	71	0	C	59	R	11.2	88.8	0	100	9	71	0	none	preprint
Omedo et al. - 2022 - Wellcome Open Research	Omedo et al. - 2022 - Wellcome Open Research	2020	kilifi	missing	amplicon sequencing	<15	years	asymptomatic,uncomplicated	clinic,community survey	1994	51	51	Pf3D7_0417200	dhfr	S108N	14	26	11	S	108	N	27.5	51	21.6	100	14	26	11	none	preprint
Omedo et al. - 2022 - Wellcome Open Research	Omedo et al. - 2022 - Wellcome Open Research	2020	kilifi	missing	amplicon sequencing	<15	years	asymptomatic,uncomplicated	clinic,community survey	1995	38	38	Pf3D7_0417200	dhfr	S108N	10	21	7	S	108	N	26.3	55.3	18.4	100	10	21	7	none	preprint
Omedo et al. - 2022 - Wellcome Open Research	Omedo et al. - 2022 - Wellcome Open Research	2020	kilifi	missing	amplicon sequencing	<15	years	asymptomatic,uncomplicated	clinic,community survey	1996	49	49	Pf3D7_0417200	dhfr	S108N	17	27	5	S	108	N	34.7	55.1	10.2	100	17	27	5	none	preprint
Omedo et al. - 2022 - Wellcome Open Research	Omedo et al. - 2022 - Wellcome Open Research	2020	kilifi	missing	amplicon sequencing	<15	years	asymptomatic,uncomplicated	clinic,community survey	1997	36	36	Pf3D7_0417200	dhfr	S108N	9	21	6	S	108	N	25	58.3	16.7	100	9	21	6	none	preprint
Omedo et al. - 2022 - Wellcome Open Research	Omedo et al. - 2022 - Wellcome Open Research	2020	kilifi	missing	amplicon sequencing	<15	years	asymptomatic,uncomplicated	clinic,community survey	1998	57	56	Pf3D7_0417200	dhfr	S108N	12	40	4	S	108	N	21.4	71.4	7.1	100	12	40	4	none	preprint
Omedo et al. - 2022 - Wellcome Open Research	Omedo et al. - 2022 - Wellcome Open Research	2020	kilifi	missing	amplicon sequencing	<15	years	asymptomatic,uncomplicated	clinic,community survey	1999	13	13	Pf3D7_0417200	dhfr	S108N	1	8	4	S	108	N	7.7	61.5	30.8	100	1	8	4	none	preprint
Omedo et al. - 2022 - Wellcome Open Research	Omedo et al. - 2022 - Wellcome Open Research	2020	kilifi	missing	amplicon sequencing	<15	years	asymptomatic,uncomplicated	clinic,community survey	2000	19	19	Pf3D7_0417200	dhfr	S108N	1	17	1	S	108	N	5.3	89.5	5.3	100	1	17	1	none	preprint
Omedo et al. - 2022 - Wellcome Open Research	Omedo et al. - 2022 - Wellcome Open Research	2020	kilifi	missing	amplicon sequencing	<15	years	asymptomatic,uncomplicated	clinic,community survey	2003	54	54	Pf3D7_0417200	dhfr	S108N	2	50	2	S	108	N	3.7	92.6	3.7	100	2	50	2	none	preprint
Omedo et al. - 2022 - Wellcome Open Research	Omedo et al. - 2022 - Wellcome Open Research	2020	kilifi	missing	amplicon sequencing	<15	years	asymptomatic,uncomplicated	clinic,community survey	2004	59	59	Pf3D7_0417200	dhfr	S108N	2	56	1	S	108	N	3.4	94.9	1.7	100	2	56	1	none	preprint
Omedo et al. - 2022 - Wellcome Open Research	Omedo et al. - 2022 - Wellcome Open Research	2020	kilifi	missing	amplicon sequencing	<15	years	asymptomatic,uncomplicated	clinic,community survey	2005	56	55	Pf3D7_0417200	dhfr	S108N	0	55	0	S	108	N	0	100	0	100	0	55	0	none	preprint
Omedo et al. - 2022 - Wellcome Open Research	Omedo et al. - 2022 - Wellcome Open Research	2020	kilifi	missing	amplicon sequencing	<15	years	asymptomatic,uncomplicated	clinic,community survey	2006	42	40	Pf3D7_0417200	dhfr	S108N	0	39	1	S	108	N	0	97.5	2.5	100	0	39	1	none	preprint
Omedo et al. - 2022 - Wellcome Open Research	Omedo et al. - 2022 - Wellcome Open Research	2020	kilifi	missing	amplicon sequencing	<15	years	asymptomatic,uncomplicated	clinic,community survey	2007	49	47	Pf3D7_0417200	dhfr	S108N	1	46	0	S	108	N	2.1	97.9	0	100	1	46	0	none	preprint
Omedo et al. - 2022 - Wellcome Open Research	Omedo et al. - 2022 - Wellcome Open Research	2020	kilifi	missing	amplicon sequencing	<15	years	asymptomatic,uncomplicated	clinic,community survey	2008	34	34	Pf3D7_0417200	dhfr	S108N	2	32	0	S	108	N	5.9	94.1	0	100	2	32	0	none	preprint
Omedo et al. - 2022 - Wellcome Open Research	Omedo et al. - 2022 - Wellcome Open Research	2020	kilifi	missing	amplicon sequencing	<15	years	asymptomatic,uncomplicated	clinic,community survey	2009	52	52	Pf3D7_0417200	dhfr	S108N	0	52	0	S	108	N	0	100	0	100	0	52	0	none	preprint
Omedo et al. - 2022 - Wellcome Open Research	Omedo et al. - 2022 - Wellcome Open Research	2020	kilifi	missing	amplicon sequencing	<15	years	asymptomatic,uncomplicated	clinic,community survey	2010	71	69	Pf3D7_0417200	dhfr	S108N	4	65	0	S	108	N	5.8	94.2	0	100	4	65	0	none	preprint
Omedo et al. - 2022 - Wellcome Open Research	Omedo et al. - 2022 - Wellcome Open Research	2020	kilifi	missing	amplicon sequencing	<15	years	asymptomatic,uncomplicated	clinic,community survey	2011	53	52	Pf3D7_0417200	dhfr	S108N	0	52	0	S	108	N	0	100	0	100	0	52	0	none	preprint
Omedo et al. - 2022 - Wellcome Open Research	Omedo et al. - 2022 - Wellcome Open Research	2020	kilifi	missing	amplicon sequencing	<15	years	asymptomatic,uncomplicated	clinic,community survey	2012	70	54	Pf3D7_0417200	dhfr	S108N	0	54	0	S	108	N	0	100	0	100	0	54	0	none	preprint
Omedo et al. - 2022 - Wellcome Open Research	Omedo et al. - 2022 - Wellcome Open Research	2020	kilifi	missing	amplicon sequencing	<15	years	asymptomatic,uncomplicated	clinic,community survey	2013	83	83	Pf3D7_0417200	dhfr	S108N	6	76	1	S	108	N	7.2	91.6	1.2	100	6	76	1	none	preprint
Omedo et al. - 2022 - Wellcome Open Research	Omedo et al. - 2022 - Wellcome Open Research	2020	kilifi	missing	amplicon sequencing	<15	years	asymptomatic,uncomplicated	clinic,community survey	2014	57	57	Pf3D7_0417200	dhfr	S108N	0	57	0	S	108	N	0	100	0	100	0	57	0	none	preprint
Omedo et al. - 2022 - Wellcome Open Research	Omedo et al. - 2022 - Wellcome Open Research	2020	kilifi	missing	amplicon sequencing	<15	years	asymptomatic,uncomplicated	clinic,community survey	2015	44	44	Pf3D7_0417200	dhfr	S108N	0	44	0	S	108	N	0	100	0	100	0	44	0	none	preprint
Omedo et al. - 2022 - Wellcome Open Research	Omedo et al. - 2022 - Wellcome Open Research	2020	kilifi	missing	amplicon sequencing	<15	years	asymptomatic,uncomplicated	clinic,community survey	2016	51	51	Pf3D7_0417200	dhfr	S108N	0	51	0	S	108	N	0	100	0	100	0	51	0	none	preprint
Omedo et al. - 2022 - Wellcome Open Research	Omedo et al. - 2022 - Wellcome Open Research	2020	kilifi	missing	amplicon sequencing	<15	years	asymptomatic,uncomplicated	clinic,community survey	2017	51	51	Pf3D7_0417200	dhfr	S108N	0	50	1	S	108	N	0	98	2	100	0	50	1	none	preprint
Omedo et al. - 2022 - Wellcome Open Research	Omedo et al. - 2022 - Wellcome Open Research	2020	kilifi	missing	amplicon sequencing	<15	years	asymptomatic,uncomplicated	clinic,community survey	2018	80	80	Pf3D7_0417200	dhfr	S108N	1	79	0	S	108	N	1.2	98.8	0	100	1	79	0	none	preprint
Omedo et al. - 2022 - Wellcome Open Research	Omedo et al. - 2022 - Wellcome Open Research	2020	kilifi	missing	amplicon sequencing	<15	years	asymptomatic,uncomplicated	clinic,community survey	1994	51	51	Pf3D7_0417200	dhfr	I164L	51	0	0	I	164	L	100	0	0	100	51	0	0	none	preprint
Omedo et al. - 2022 - Wellcome Open Research	Omedo et al. - 2022 - Wellcome Open Research	2020	kilifi	missing	amplicon sequencing	<15	years	asymptomatic,uncomplicated	clinic,community survey	1995	38	38	Pf3D7_0417200	dhfr	I164L	38	0	0	I	164	L	100	0	0	100	38	0	0	none	preprint
Omedo et al. - 2022 - Wellcome Open Research	Omedo et al. - 2022 - Wellcome Open Research	2020	kilifi	missing	amplicon sequencing	<15	years	asymptomatic,uncomplicated	clinic,community survey	1996	49	49	Pf3D7_0417200	dhfr	I164L	49	0	0	I	164	L	100	0	0	100	49	0	0	none	preprint
Omedo et al. - 2022 - Wellcome Open Research	Omedo et al. - 2022 - Wellcome Open Research	2020	kilifi	missing	amplicon sequencing	<15	years	asymptomatic,uncomplicated	clinic,community survey	1997	36	36	Pf3D7_0417200	dhfr	I164L	36	0	0	I	164	L	100	0	0	100	36	0	0	none	preprint
Omedo et al. - 2022 - Wellcome Open Research	Omedo et al. - 2022 - Wellcome Open Research	2020	kilifi	missing	amplicon sequencing	<15	years	asymptomatic,uncomplicated	clinic,community survey	1998	57	57	Pf3D7_0417200	dhfr	I164L	57	0	0	I	164	L	100	0	0	100	57	0	0	none	preprint
Omedo et al. - 2022 - Wellcome Open Research	Omedo et al. - 2022 - Wellcome Open Research	2020	kilifi	missing	amplicon sequencing	<15	years	asymptomatic,uncomplicated	clinic,community survey	1999	13	13	Pf3D7_0417200	dhfr	I164L	13	0	0	I	164	L	100	0	0	100	13	0	0	none	preprint
Omedo et al. - 2022 - Wellcome Open Research	Omedo et al. - 2022 - Wellcome Open Research	2020	kilifi	missing	amplicon sequencing	<15	years	asymptomatic,uncomplicated	clinic,community survey	2000	19	19	Pf3D7_0417200	dhfr	I164L	19	0	0	I	164	L	100	0	0	100	19	0	0	none	preprint
Omedo et al. - 2022 - Wellcome Open Research	Omedo et al. - 2022 - Wellcome Open Research	2020	kilifi	missing	amplicon sequencing	<15	years	asymptomatic,uncomplicated	clinic,community survey	2003	54	54	Pf3D7_0417200	dhfr	I164L	54	0	0	I	164	L	100	0	0	100	54	0	0	none	preprint
Omedo et al. - 2022 - Wellcome Open Research	Omedo et al. - 2022 - Wellcome Open Research	2020	kilifi	missing	amplicon sequencing	<15	years	asymptomatic,uncomplicated	clinic,community survey	2004	59	59	Pf3D7_0417200	dhfr	I164L	58	1	0	I	164	L	98.3	1.7	0	100	58	1	0	none	preprint
Omedo et al. - 2022 - Wellcome Open Research	Omedo et al. - 2022 - Wellcome Open Research	2020	kilifi	missing	amplicon sequencing	<15	years	asymptomatic,uncomplicated	clinic,community survey	2005	56	56	Pf3D7_0417200	dhfr	I164L	55	0	1	I	164	L	98.2	0	1.8	100	55	0	1	none	preprint
Omedo et al. - 2022 - Wellcome Open Research	Omedo et al. - 2022 - Wellcome Open Research	2020	kilifi	missing	amplicon sequencing	<15	years	asymptomatic,uncomplicated	clinic,community survey	2006	42	40	Pf3D7_0417200	dhfr	I164L	40	0	0	I	164	L	100	0	0	100	40	0	0	none	preprint
Omedo et al. - 2022 - Wellcome Open Research	Omedo et al. - 2022 - Wellcome Open Research	2020	kilifi	missing	amplicon sequencing	<15	years	asymptomatic,uncomplicated	clinic,community survey	2007	49	47	Pf3D7_0417200	dhfr	I164L	47	0	0	I	164	L	100	0	0	100	47	0	0	none	preprint
Omedo et al. - 2022 - Wellcome Open Research	Omedo et al. - 2022 - Wellcome Open Research	2020	kilifi	missing	amplicon sequencing	<15	years	asymptomatic,uncomplicated	clinic,community survey	2008	34	34	Pf3D7_0417200	dhfr	I164L	34	0	0	I	164	L	100	0	0	100	34	0	0	none	preprint
Omedo et al. - 2022 - Wellcome Open Research	Omedo et al. - 2022 - Wellcome Open Research	2020	kilifi	missing	amplicon sequencing	<15	years	asymptomatic,uncomplicated	clinic,community survey	2009	52	52	Pf3D7_0417200	dhfr	I164L	52	0	0	I	164	L	100	0	0	100	52	0	0	none	preprint
Omedo et al. - 2022 - Wellcome Open Research	Omedo et al. - 2022 - Wellcome Open Research	2020	kilifi	missing	amplicon sequencing	<15	years	asymptomatic,uncomplicated	clinic,community survey	2010	71	69	Pf3D7_0417200	dhfr	I164L	69	0	0	I	164	L	100	0	0	100	69	0	0	none	preprint
Omedo et al. - 2022 - Wellcome Open Research	Omedo et al. - 2022 - Wellcome Open Research	2020	kilifi	missing	amplicon sequencing	<15	years	asymptomatic,uncomplicated	clinic,community survey	2011	53	52	Pf3D7_0417200	dhfr	I164L	52	0	0	I	164	L	100	0	0	100	52	0	0	none	preprint
Omedo et al. - 2022 - Wellcome Open Research	Omedo et al. - 2022 - Wellcome Open Research	2020	kilifi	missing	amplicon sequencing	<15	years	asymptomatic,uncomplicated	clinic,community survey	2012	70	54	Pf3D7_0417200	dhfr	I164L	53	1	0	I	164	L	98.1	1.9	0	100	53	1	0	none	preprint
Omedo et al. - 2022 - Wellcome Open Research	Omedo et al. - 2022 - Wellcome Open Research	2020	kilifi	missing	amplicon sequencing	<15	years	asymptomatic,uncomplicated	clinic,community survey	2013	83	83	Pf3D7_0417200	dhfr	I164L	83	0	0	I	164	L	100	0	0	100	83	0	0	none	preprint
Omedo et al. - 2022 - Wellcome Open Research	Omedo et al. - 2022 - Wellcome Open Research	2020	kilifi	missing	amplicon sequencing	<15	years	asymptomatic,uncomplicated	clinic,community survey	2014	57	57	Pf3D7_0417200	dhfr	I164L	57	0	0	I	164	L	100	0	0	100	57	0	0	none	preprint
Omedo et al. - 2022 - Wellcome Open Research	Omedo et al. - 2022 - Wellcome Open Research	2020	kilifi	missing	amplicon sequencing	<15	years	asymptomatic,uncomplicated	clinic,community survey	2015	44	44	Pf3D7_0417200	dhfr	I164L	43	1	0	I	164	L	97.7	2.3	0	100	43	1	0	none	preprint
Omedo et al. - 2022 - Wellcome Open Research	Omedo et al. - 2022 - Wellcome Open Research	2020	kilifi	missing	amplicon sequencing	<15	years	asymptomatic,uncomplicated	clinic,community survey	2016	51	51	Pf3D7_0417200	dhfr	I164L	50	1	0	I	164	L	98	2	0	100	50	1	0	none	preprint
Omedo et al. - 2022 - Wellcome Open Research	Omedo et al. - 2022 - Wellcome Open Research	2020	kilifi	missing	amplicon sequencing	<15	years	asymptomatic,uncomplicated	clinic,community survey	2017	51	51	Pf3D7_0417200	dhfr	I164L	51	0	0	I	164	L	100	0	0	100	51	0	0	none	preprint
Omedo et al. - 2022 - Wellcome Open Research	Omedo et al. - 2022 - Wellcome Open Research	2020	kilifi	missing	amplicon sequencing	<15	years	asymptomatic,uncomplicated	clinic,community survey	2018	80	80	Pf3D7_0417200	dhfr	I164L	80	0	0	I	164	L	100	0	0	100	80	0	0	none	preprint
Omedo et al. - 2022 - Wellcome Open Research	Omedo et al. - 2022 - Wellcome Open Research	2020	kilifi	missing	amplicon sequencing	<15	years	asymptomatic,uncomplicated	clinic,community survey	1994	51	51	Pf3D7_0810800	dhps	S436A	47	1	3	S	436	A	92.2	2	5.9	100	47	1	3	none	preprint
Omedo et al. - 2022 - Wellcome Open Research	Omedo et al. - 2022 - Wellcome Open Research	2020	kilifi	missing	amplicon sequencing	<15	years	asymptomatic,uncomplicated	clinic,community survey	1995	38	38	Pf3D7_0810800	dhps	S436A	36	1	1	S	436	A	94.7	2.6	2.6	100	36	1	1	none	preprint
Omedo et al. - 2022 - Wellcome Open Research	Omedo et al. - 2022 - Wellcome Open Research	2020	kilifi	missing	amplicon sequencing	<15	years	asymptomatic,uncomplicated	clinic,community survey	1996	49	49	Pf3D7_0810800	dhps	S436A	45	2	2	S	436	A	91.8	4.1	4.1	100	45	2	2	none	preprint
Omedo et al. - 2022 - Wellcome Open Research	Omedo et al. - 2022 - Wellcome Open Research	2020	kilifi	missing	amplicon sequencing	<15	years	asymptomatic,uncomplicated	clinic,community survey	1997	36	36	Pf3D7_0810800	dhps	S436A	35	0	1	S	436	A	97.2	0	2.8	100	35	0	1	none	preprint
Omedo et al. - 2022 - Wellcome Open Research	Omedo et al. - 2022 - Wellcome Open Research	2020	kilifi	missing	amplicon sequencing	<15	years	asymptomatic,uncomplicated	clinic,community survey	1998	57	57	Pf3D7_0810800	dhps	S436A	51	0	6	S	436	A	89.5	0	10.5	100	51	0	6	none	preprint
Omedo et al. - 2022 - Wellcome Open Research	Omedo et al. - 2022 - Wellcome Open Research	2020	kilifi	missing	amplicon sequencing	<15	years	asymptomatic,uncomplicated	clinic,community survey	1999	13	13	Pf3D7_0810800	dhps	S436A	11	1	1	S	436	A	84.6	7.7	7.7	100	11	1	1	none	preprint
Omedo et al. - 2022 - Wellcome Open Research	Omedo et al. - 2022 - Wellcome Open Research	2020	kilifi	missing	amplicon sequencing	<15	years	asymptomatic,uncomplicated	clinic,community survey	2000	19	19	Pf3D7_0810800	dhps	S436A	19	0	0	S	436	A	100	0	0	100	19	0	0	none	preprint
Omedo et al. - 2022 - Wellcome Open Research	Omedo et al. - 2022 - Wellcome Open Research	2020	kilifi	missing	amplicon sequencing	<15	years	asymptomatic,uncomplicated	clinic,community survey	2003	54	54	Pf3D7_0810800	dhps	S436A	53	0	1	S	436	A	98.1	0	1.9	100	53	0	1	none	preprint
Omedo et al. - 2022 - Wellcome Open Research	Omedo et al. - 2022 - Wellcome Open Research	2020	kilifi	missing	amplicon sequencing	<15	years	asymptomatic,uncomplicated	clinic,community survey	2004	59	59	Pf3D7_0810800	dhps	S436A	55	2	2	S	436	A	93.2	3.4	3.4	100	55	2	2	none	preprint
Omedo et al. - 2022 - Wellcome Open Research	Omedo et al. - 2022 - Wellcome Open Research	2020	kilifi	missing	amplicon sequencing	<15	years	asymptomatic,uncomplicated	clinic,community survey	2005	56	55	Pf3D7_0810800	dhps	S436A	51	2	2	S	436	A	92.7	3.6	3.6	100	51	2	2	none	preprint
Omedo et al. - 2022 - Wellcome Open Research	Omedo et al. - 2022 - Wellcome Open Research	2020	kilifi	missing	amplicon sequencing	<15	years	asymptomatic,uncomplicated	clinic,community survey	2006	42	40	Pf3D7_0810800	dhps	S436A	38	1	1	S	436	A	95	2.5	2.5	100	38	1	1	none	preprint
Omedo et al. - 2022 - Wellcome Open Research	Omedo et al. - 2022 - Wellcome Open Research	2020	kilifi	missing	amplicon sequencing	<15	years	asymptomatic,uncomplicated	clinic,community survey	2007	49	48	Pf3D7_0810800	dhps	S436A	47	0	1	S	436	A	97.9	0	2.1	100	47	0	1	none	preprint
Omedo et al. - 2022 - Wellcome Open Research	Omedo et al. - 2022 - Wellcome Open Research	2020	kilifi	missing	amplicon sequencing	<15	years	asymptomatic,uncomplicated	clinic,community survey	2008	34	34	Pf3D7_0810800	dhps	S436A	33	0	1	S	436	A	97.1	0	2.9	100	33	0	1	none	preprint
Omedo et al. - 2022 - Wellcome Open Research	Omedo et al. - 2022 - Wellcome Open Research	2020	kilifi	missing	amplicon sequencing	<15	years	asymptomatic,uncomplicated	clinic,community survey	2009	52	52	Pf3D7_0810800	dhps	S436A	51	1	0	S	436	A	98.1	1.9	0	100	51	1	0	none	preprint
Omedo et al. - 2022 - Wellcome Open Research	Omedo et al. - 2022 - Wellcome Open Research	2020	kilifi	missing	amplicon sequencing	<15	years	asymptomatic,uncomplicated	clinic,community survey	2010	71	69	Pf3D7_0810800	dhps	S436A	69	0	0	S	436	A	100	0	0	100	69	0	0	none	preprint
Omedo et al. - 2022 - Wellcome Open Research	Omedo et al. - 2022 - Wellcome Open Research	2020	kilifi	missing	amplicon sequencing	<15	years	asymptomatic,uncomplicated	clinic,community survey	2011	53	52	Pf3D7_0810800	dhps	S436A	52	0	0	S	436	A	100	0	0	100	52	0	0	none	preprint
Omedo et al. - 2022 - Wellcome Open Research	Omedo et al. - 2022 - Wellcome Open Research	2020	kilifi	missing	amplicon sequencing	<15	years	asymptomatic,uncomplicated	clinic,community survey	2012	70	67	Pf3D7_0810800	dhps	S436A	64	3	0	S	436	A	95.5	4.5	0	100	64	3	0	none	preprint
Omedo et al. - 2022 - Wellcome Open Research	Omedo et al. - 2022 - Wellcome Open Research	2020	kilifi	missing	amplicon sequencing	<15	years	asymptomatic,uncomplicated	clinic,community survey	2013	83	83	Pf3D7_0810800	dhps	S436A	81	1	1	S	436	A	97.6	1.2	1.2	100	81	1	1	none	preprint
Omedo et al. - 2022 - Wellcome Open Research	Omedo et al. - 2022 - Wellcome Open Research	2020	kilifi	missing	amplicon sequencing	<15	years	asymptomatic,uncomplicated	clinic,community survey	2014	57	57	Pf3D7_0810800	dhps	S436A	55	1	1	S	436	A	96.5	1.8	1.8	100	55	1	1	none	preprint
Omedo et al. - 2022 - Wellcome Open Research	Omedo et al. - 2022 - Wellcome Open Research	2020	kilifi	missing	amplicon sequencing	<15	years	asymptomatic,uncomplicated	clinic,community survey	2015	44	43	Pf3D7_0810800	dhps	S436A	42	1	0	S	436	A	97.7	2.3	0	100	42	1	0	none	preprint
Omedo et al. - 2022 - Wellcome Open Research	Omedo et al. - 2022 - Wellcome Open Research	2020	kilifi	missing	amplicon sequencing	<15	years	asymptomatic,uncomplicated	clinic,community survey	2016	51	50	Pf3D7_0810800	dhps	S436A	50	0	0	S	436	A	100	0	0	100	50	0	0	none	preprint
Omedo et al. - 2022 - Wellcome Open Research	Omedo et al. - 2022 - Wellcome Open Research	2020	kilifi	missing	amplicon sequencing	<15	years	asymptomatic,uncomplicated	clinic,community survey	2017	51	51	Pf3D7_0810800	dhps	S436A	51	0	0	S	436	A	100	0	0	100	51	0	0	none	preprint
Omedo et al. - 2022 - Wellcome Open Research	Omedo et al. - 2022 - Wellcome Open Research	2020	kilifi	missing	amplicon sequencing	<15	years	asymptomatic,uncomplicated	clinic,community survey	2018	80	80	Pf3D7_0810800	dhps	S436A	78	1	1	S	436	A	97.5	1.2	1.2	100	78	1	1	none	preprint
Omedo et al. - 2022 - Wellcome Open Research	Omedo et al. - 2022 - Wellcome Open Research	2020	kilifi	missing	amplicon sequencing	<15	years	asymptomatic,uncomplicated	clinic,community survey	1994	51	50	Pf3D7_0810800	dhps	S436C	47	0	3	S	436	C	94	0	6	100	47	0	3	none	preprint
Omedo et al. - 2022 - Wellcome Open Research	Omedo et al. - 2022 - Wellcome Open Research	2020	kilifi	missing	amplicon sequencing	<15	years	asymptomatic,uncomplicated	clinic,community survey	1995	38	37	Pf3D7_0810800	dhps	S436C	36	0	1	S	436	C	97.3	0	2.7	100	36	0	1	none	preprint
Omedo et al. - 2022 - Wellcome Open Research	Omedo et al. - 2022 - Wellcome Open Research	2020	kilifi	missing	amplicon sequencing	<15	years	asymptomatic,uncomplicated	clinic,community survey	1996	49	47	Pf3D7_0810800	dhps	S436C	45	0	2	S	436	C	95.7	0	4.3	100	45	0	2	none	preprint
Omedo et al. - 2022 - Wellcome Open Research	Omedo et al. - 2022 - Wellcome Open Research	2020	kilifi	missing	amplicon sequencing	<15	years	asymptomatic,uncomplicated	clinic,community survey	1997	36	36	Pf3D7_0810800	dhps	S436C	35	0	1	S	436	C	97.2	0	2.8	100	35	0	1	none	preprint
Omedo et al. - 2022 - Wellcome Open Research	Omedo et al. - 2022 - Wellcome Open Research	2020	kilifi	missing	amplicon sequencing	<15	years	asymptomatic,uncomplicated	clinic,community survey	1998	57	57	Pf3D7_0810800	dhps	S436C	51	0	6	S	436	C	89.5	0	10.5	100	51	0	6	none	preprint
Omedo et al. - 2022 - Wellcome Open Research	Omedo et al. - 2022 - Wellcome Open Research	2020	kilifi	missing	amplicon sequencing	<15	years	asymptomatic,uncomplicated	clinic,community survey	1999	13	12	Pf3D7_0810800	dhps	S436C	11	0	1	S	436	C	91.7	0	8.3	100	11	0	1	none	preprint
Omedo et al. - 2022 - Wellcome Open Research	Omedo et al. - 2022 - Wellcome Open Research	2020	kilifi	missing	amplicon sequencing	<15	years	asymptomatic,uncomplicated	clinic,community survey	2000	19	19	Pf3D7_0810800	dhps	S436C	19	0	0	S	436	C	100	0	0	100	19	0	0	none	preprint
Omedo et al. - 2022 - Wellcome Open Research	Omedo et al. - 2022 - Wellcome Open Research	2020	kilifi	missing	amplicon sequencing	<15	years	asymptomatic,uncomplicated	clinic,community survey	2003	54	54	Pf3D7_0810800	dhps	S436C	53	0	1	S	436	C	98.1	0	1.9	100	53	0	1	none	preprint
Omedo et al. - 2022 - Wellcome Open Research	Omedo et al. - 2022 - Wellcome Open Research	2020	kilifi	missing	amplicon sequencing	<15	years	asymptomatic,uncomplicated	clinic,community survey	2004	59	57	Pf3D7_0810800	dhps	S436C	55	0	2	S	436	C	96.5	0	3.5	100	55	0	2	none	preprint
Omedo et al. - 2022 - Wellcome Open Research	Omedo et al. - 2022 - Wellcome Open Research	2020	kilifi	missing	amplicon sequencing	<15	years	asymptomatic,uncomplicated	clinic,community survey	2005	56	53	Pf3D7_0810800	dhps	S436C	51	0	2	S	436	C	96.2	0	3.8	100	51	0	2	none	preprint
Omedo et al. - 2022 - Wellcome Open Research	Omedo et al. - 2022 - Wellcome Open Research	2020	kilifi	missing	amplicon sequencing	<15	years	asymptomatic,uncomplicated	clinic,community survey	2006	42	39	Pf3D7_0810800	dhps	S436C	38	0	1	S	436	C	97.4	0	2.6	100	38	0	1	none	preprint
Omedo et al. - 2022 - Wellcome Open Research	Omedo et al. - 2022 - Wellcome Open Research	2020	kilifi	missing	amplicon sequencing	<15	years	asymptomatic,uncomplicated	clinic,community survey	2007	49	48	Pf3D7_0810800	dhps	S436C	47	0	1	S	436	C	97.9	0	2.1	100	47	0	1	none	preprint
Omedo et al. - 2022 - Wellcome Open Research	Omedo et al. - 2022 - Wellcome Open Research	2020	kilifi	missing	amplicon sequencing	<15	years	asymptomatic,uncomplicated	clinic,community survey	2008	34	34	Pf3D7_0810800	dhps	S436C	33	0	1	S	436	C	97.1	0	2.9	100	33	0	1	none	preprint
Omedo et al. - 2022 - Wellcome Open Research	Omedo et al. - 2022 - Wellcome Open Research	2020	kilifi	missing	amplicon sequencing	<15	years	asymptomatic,uncomplicated	clinic,community survey	2009	52	51	Pf3D7_0810800	dhps	S436C	51	0	0	S	436	C	100	0	0	100	51	0	0	none	preprint
Omedo et al. - 2022 - Wellcome Open Research	Omedo et al. - 2022 - Wellcome Open Research	2020	kilifi	missing	amplicon sequencing	<15	years	asymptomatic,uncomplicated	clinic,community survey	2010	71	69	Pf3D7_0810800	dhps	S436C	69	0	0	S	436	C	100	0	0	100	69	0	0	none	preprint
Omedo et al. - 2022 - Wellcome Open Research	Omedo et al. - 2022 - Wellcome Open Research	2020	kilifi	missing	amplicon sequencing	<15	years	asymptomatic,uncomplicated	clinic,community survey	2011	53	52	Pf3D7_0810800	dhps	S436C	52	0	0	S	436	C	100	0	0	100	52	0	0	none	preprint
Omedo et al. - 2022 - Wellcome Open Research	Omedo et al. - 2022 - Wellcome Open Research	2020	kilifi	missing	amplicon sequencing	<15	years	asymptomatic,uncomplicated	clinic,community survey	2012	70	64	Pf3D7_0810800	dhps	S436C	64	0	0	S	436	C	100	0	0	100	64	0	0	none	preprint
Omedo et al. - 2022 - Wellcome Open Research	Omedo et al. - 2022 - Wellcome Open Research	2020	kilifi	missing	amplicon sequencing	<15	years	asymptomatic,uncomplicated	clinic,community survey	2013	83	82	Pf3D7_0810800	dhps	S436C	81	0	1	S	436	C	98.8	0	1.2	100	81	0	1	none	preprint
Omedo et al. - 2022 - Wellcome Open Research	Omedo et al. - 2022 - Wellcome Open Research	2020	kilifi	missing	amplicon sequencing	<15	years	asymptomatic,uncomplicated	clinic,community survey	2014	57	56	Pf3D7_0810800	dhps	S436C	55	0	1	S	436	C	98.2	0	1.8	100	55	0	1	none	preprint
Omedo et al. - 2022 - Wellcome Open Research	Omedo et al. - 2022 - Wellcome Open Research	2020	kilifi	missing	amplicon sequencing	<15	years	asymptomatic,uncomplicated	clinic,community survey	2015	44	42	Pf3D7_0810800	dhps	S436C	42	0	0	S	436	C	100	0	0	100	42	0	0	none	preprint
Omedo et al. - 2022 - Wellcome Open Research	Omedo et al. - 2022 - Wellcome Open Research	2020	kilifi	missing	amplicon sequencing	<15	years	asymptomatic,uncomplicated	clinic,community survey	2016	51	51	Pf3D7_0810800	dhps	S436C	50	1	0	S	436	C	98	2	0	100	50	1	0	none	preprint
Omedo et al. - 2022 - Wellcome Open Research	Omedo et al. - 2022 - Wellcome Open Research	2020	kilifi	missing	amplicon sequencing	<15	years	asymptomatic,uncomplicated	clinic,community survey	2017	51	51	Pf3D7_0810800	dhps	S436C	51	0	0	S	436	C	100	0	0	100	51	0	0	none	preprint
Omedo et al. - 2022 - Wellcome Open Research	Omedo et al. - 2022 - Wellcome Open Research	2020	kilifi	missing	amplicon sequencing	<15	years	asymptomatic,uncomplicated	clinic,community survey	2018	80	79	Pf3D7_0810800	dhps	S436C	78	0	1	S	436	C	98.7	0	1.3	100	78	0	1	none	preprint
Omedo et al. - 2022 - Wellcome Open Research	Omedo et al. - 2022 - Wellcome Open Research	2020	kilifi	missing	amplicon sequencing	<15	years	asymptomatic,uncomplicated	clinic,community survey	1994	51	50	Pf3D7_0810800	dhps	S436H	47	0	3	S	436	H	94	0	6	100	47	0	3	none	preprint
Omedo et al. - 2022 - Wellcome Open Research	Omedo et al. - 2022 - Wellcome Open Research	2020	kilifi	missing	amplicon sequencing	<15	years	asymptomatic,uncomplicated	clinic,community survey	1995	38	37	Pf3D7_0810800	dhps	S436H	36	0	1	S	436	H	97.3	0	2.7	100	36	0	1	none	preprint
Omedo et al. - 2022 - Wellcome Open Research	Omedo et al. - 2022 - Wellcome Open Research	2020	kilifi	missing	amplicon sequencing	<15	years	asymptomatic,uncomplicated	clinic,community survey	1996	49	47	Pf3D7_0810800	dhps	S436H	45	0	2	S	436	H	95.7	0	4.3	100	45	0	2	none	preprint
Omedo et al. - 2022 - Wellcome Open Research	Omedo et al. - 2022 - Wellcome Open Research	2020	kilifi	missing	amplicon sequencing	<15	years	asymptomatic,uncomplicated	clinic,community survey	1997	36	36	Pf3D7_0810800	dhps	S436H	35	0	1	S	436	H	97.2	0	2.8	100	35	0	1	none	preprint
Omedo et al. - 2022 - Wellcome Open Research	Omedo et al. - 2022 - Wellcome Open Research	2020	kilifi	missing	amplicon sequencing	<15	years	asymptomatic,uncomplicated	clinic,community survey	1998	57	57	Pf3D7_0810800	dhps	S436H	51	0	6	S	436	H	89.5	0	10.5	100	51	0	6	none	preprint
Omedo et al. - 2022 - Wellcome Open Research	Omedo et al. - 2022 - Wellcome Open Research	2020	kilifi	missing	amplicon sequencing	<15	years	asymptomatic,uncomplicated	clinic,community survey	1999	13	12	Pf3D7_0810800	dhps	S436H	11	0	1	S	436	H	91.7	0	8.3	100	11	0	1	none	preprint
Omedo et al. - 2022 - Wellcome Open Research	Omedo et al. - 2022 - Wellcome Open Research	2020	kilifi	missing	amplicon sequencing	<15	years	asymptomatic,uncomplicated	clinic,community survey	2000	19	19	Pf3D7_0810800	dhps	S436H	19	0	0	S	436	H	100	0	0	100	19	0	0	none	preprint
Omedo et al. - 2022 - Wellcome Open Research	Omedo et al. - 2022 - Wellcome Open Research	2020	kilifi	missing	amplicon sequencing	<15	years	asymptomatic,uncomplicated	clinic,community survey	2003	54	54	Pf3D7_0810800	dhps	S436H	53	0	1	S	436	H	98.1	0	1.9	100	53	0	1	none	preprint
Omedo et al. - 2022 - Wellcome Open Research	Omedo et al. - 2022 - Wellcome Open Research	2020	kilifi	missing	amplicon sequencing	<15	years	asymptomatic,uncomplicated	clinic,community survey	2004	59	57	Pf3D7_0810800	dhps	S436H	55	0	2	S	436	H	96.5	0	3.5	100	55	0	2	none	preprint
Omedo et al. - 2022 - Wellcome Open Research	Omedo et al. - 2022 - Wellcome Open Research	2020	kilifi	missing	amplicon sequencing	<15	years	asymptomatic,uncomplicated	clinic,community survey	2005	56	53	Pf3D7_0810800	dhps	S436H	51	0	2	S	436	H	96.2	0	3.8	100	51	0	2	none	preprint
Omedo et al. - 2022 - Wellcome Open Research	Omedo et al. - 2022 - Wellcome Open Research	2020	kilifi	missing	amplicon sequencing	<15	years	asymptomatic,uncomplicated	clinic,community survey	2006	42	39	Pf3D7_0810800	dhps	S436H	38	0	1	S	436	H	97.4	0	2.6	100	38	0	1	none	preprint
Omedo et al. - 2022 - Wellcome Open Research	Omedo et al. - 2022 - Wellcome Open Research	2020	kilifi	missing	amplicon sequencing	<15	years	asymptomatic,uncomplicated	clinic,community survey	2007	49	48	Pf3D7_0810800	dhps	S436H	47	0	1	S	436	H	97.9	0	2.1	100	47	0	1	none	preprint
Omedo et al. - 2022 - Wellcome Open Research	Omedo et al. - 2022 - Wellcome Open Research	2020	kilifi	missing	amplicon sequencing	<15	years	asymptomatic,uncomplicated	clinic,community survey	2008	34	34	Pf3D7_0810800	dhps	S436H	33	0	1	S	436	H	97.1	0	2.9	100	33	0	1	none	preprint
Omedo et al. - 2022 - Wellcome Open Research	Omedo et al. - 2022 - Wellcome Open Research	2020	kilifi	missing	amplicon sequencing	<15	years	asymptomatic,uncomplicated	clinic,community survey	2009	52	51	Pf3D7_0810800	dhps	S436H	51	0	0	S	436	H	100	0	0	100	51	0	0	none	preprint
Omedo et al. - 2022 - Wellcome Open Research	Omedo et al. - 2022 - Wellcome Open Research	2020	kilifi	missing	amplicon sequencing	<15	years	asymptomatic,uncomplicated	clinic,community survey	2010	71	69	Pf3D7_0810800	dhps	S436H	69	0	0	S	436	H	100	0	0	100	69	0	0	none	preprint
Omedo et al. - 2022 - Wellcome Open Research	Omedo et al. - 2022 - Wellcome Open Research	2020	kilifi	missing	amplicon sequencing	<15	years	asymptomatic,uncomplicated	clinic,community survey	2011	53	52	Pf3D7_0810800	dhps	S436H	52	0	0	S	436	H	100	0	0	100	52	0	0	none	preprint
Omedo et al. - 2022 - Wellcome Open Research	Omedo et al. - 2022 - Wellcome Open Research	2020	kilifi	missing	amplicon sequencing	<15	years	asymptomatic,uncomplicated	clinic,community survey	2012	70	64	Pf3D7_0810800	dhps	S436H	64	0	0	S	436	H	100	0	0	100	64	0	0	none	preprint
Omedo et al. - 2022 - Wellcome Open Research	Omedo et al. - 2022 - Wellcome Open Research	2020	kilifi	missing	amplicon sequencing	<15	years	asymptomatic,uncomplicated	clinic,community survey	2013	83	82	Pf3D7_0810800	dhps	S436H	81	0	1	S	436	H	98.8	0	1.2	100	81	0	1	none	preprint
Omedo et al. - 2022 - Wellcome Open Research	Omedo et al. - 2022 - Wellcome Open Research	2020	kilifi	missing	amplicon sequencing	<15	years	asymptomatic,uncomplicated	clinic,community survey	2014	57	56	Pf3D7_0810800	dhps	S436H	55	0	1	S	436	H	98.2	0	1.8	100	55	0	1	none	preprint
Omedo et al. - 2022 - Wellcome Open Research	Omedo et al. - 2022 - Wellcome Open Research	2020	kilifi	missing	amplicon sequencing	<15	years	asymptomatic,uncomplicated	clinic,community survey	2015	44	43	Pf3D7_0810800	dhps	S436H	42	1	0	S	436	H	97.7	2.3	0	100	42	1	0	none	preprint
Omedo et al. - 2022 - Wellcome Open Research	Omedo et al. - 2022 - Wellcome Open Research	2020	kilifi	missing	amplicon sequencing	<15	years	asymptomatic,uncomplicated	clinic,community survey	2016	51	50	Pf3D7_0810800	dhps	S436H	50	0	0	S	436	H	100	0	0	100	50	0	0	none	preprint
Omedo et al. - 2022 - Wellcome Open Research	Omedo et al. - 2022 - Wellcome Open Research	2020	kilifi	missing	amplicon sequencing	<15	years	asymptomatic,uncomplicated	clinic,community survey	2017	51	51	Pf3D7_0810800	dhps	S436H	51	0	0	S	436	H	100	0	0	100	51	0	0	none	preprint
Omedo et al. - 2022 - Wellcome Open Research	Omedo et al. - 2022 - Wellcome Open Research	2020	kilifi	missing	amplicon sequencing	<15	years	asymptomatic,uncomplicated	clinic,community survey	2018	80	79	Pf3D7_0810800	dhps	S436H	78	0	1	S	436	H	98.7	0	1.3	100	78	0	1	none	preprint
Omedo et al. - 2022 - Wellcome Open Research	Omedo et al. - 2022 - Wellcome Open Research	2020	kilifi	missing	amplicon sequencing	<15	years	asymptomatic,uncomplicated	clinic,community survey	1994	51	51	Pf3D7_0810800	dhps	A437G	35	13	3	A	437	G	68.6	25.5	5.9	100	35	13	3	none	preprint
Omedo et al. - 2022 - Wellcome Open Research	Omedo et al. - 2022 - Wellcome Open Research	2020	kilifi	missing	amplicon sequencing	<15	years	asymptomatic,uncomplicated	clinic,community survey	1995	38	38	Pf3D7_0810800	dhps	A437G	34	3	1	A	437	G	89.5	7.9	2.6	100	34	3	1	none	preprint
Omedo et al. - 2022 - Wellcome Open Research	Omedo et al. - 2022 - Wellcome Open Research	2020	kilifi	missing	amplicon sequencing	<15	years	asymptomatic,uncomplicated	clinic,community survey	1996	49	49	Pf3D7_0810800	dhps	A437G	46	2	1	A	437	G	93.9	4.1	2	100	46	2	1	none	preprint
Omedo et al. - 2022 - Wellcome Open Research	Omedo et al. - 2022 - Wellcome Open Research	2020	kilifi	missing	amplicon sequencing	<15	years	asymptomatic,uncomplicated	clinic,community survey	1997	36	36	Pf3D7_0810800	dhps	A437G	22	9	5	A	437	G	61.1	25	13.9	100	22	9	5	none	preprint
Omedo et al. - 2022 - Wellcome Open Research	Omedo et al. - 2022 - Wellcome Open Research	2020	kilifi	missing	amplicon sequencing	<15	years	asymptomatic,uncomplicated	clinic,community survey	1998	57	57	Pf3D7_0810800	dhps	A437G	35	18	4	A	437	G	61.4	31.6	7	100	35	18	4	none	preprint
Omedo et al. - 2022 - Wellcome Open Research	Omedo et al. - 2022 - Wellcome Open Research	2020	kilifi	missing	amplicon sequencing	<15	years	asymptomatic,uncomplicated	clinic,community survey	1999	13	13	Pf3D7_0810800	dhps	A437G	7	5	1	A	437	G	53.8	38.5	7.7	100	7	5	1	none	preprint
Omedo et al. - 2022 - Wellcome Open Research	Omedo et al. - 2022 - Wellcome Open Research	2020	kilifi	missing	amplicon sequencing	<15	years	asymptomatic,uncomplicated	clinic,community survey	2000	19	19	Pf3D7_0810800	dhps	A437G	5	13	1	A	437	G	26.3	68.4	5.3	100	5	13	1	none	preprint
Omedo et al. - 2022 - Wellcome Open Research	Omedo et al. - 2022 - Wellcome Open Research	2020	kilifi	missing	amplicon sequencing	<15	years	asymptomatic,uncomplicated	clinic,community survey	2003	54	54	Pf3D7_0810800	dhps	A437G	13	38	3	A	437	G	24.1	70.4	5.6	100	13	38	3	none	preprint
Omedo et al. - 2022 - Wellcome Open Research	Omedo et al. - 2022 - Wellcome Open Research	2020	kilifi	missing	amplicon sequencing	<15	years	asymptomatic,uncomplicated	clinic,community survey	2004	59	59	Pf3D7_0810800	dhps	A437G	8	44	7	A	437	G	13.6	74.6	11.9	100	8	44	7	none	preprint
Omedo et al. - 2022 - Wellcome Open Research	Omedo et al. - 2022 - Wellcome Open Research	2020	kilifi	missing	amplicon sequencing	<15	years	asymptomatic,uncomplicated	clinic,community survey	2005	56	55	Pf3D7_0810800	dhps	A437G	6	42	7	A	437	G	10.9	76.4	12.7	100	6	42	7	none	preprint
Omedo et al. - 2022 - Wellcome Open Research	Omedo et al. - 2022 - Wellcome Open Research	2020	kilifi	missing	amplicon sequencing	<15	years	asymptomatic,uncomplicated	clinic,community survey	2006	42	40	Pf3D7_0810800	dhps	A437G	8	29	3	A	437	G	20	72.5	7.5	100	8	29	3	none	preprint
Omedo et al. - 2022 - Wellcome Open Research	Omedo et al. - 2022 - Wellcome Open Research	2020	kilifi	missing	amplicon sequencing	<15	years	asymptomatic,uncomplicated	clinic,community survey	2007	49	48	Pf3D7_0810800	dhps	A437G	5	37	6	A	437	G	10.4	77.1	12.5	100	5	37	6	none	preprint
Omedo et al. - 2022 - Wellcome Open Research	Omedo et al. - 2022 - Wellcome Open Research	2020	kilifi	missing	amplicon sequencing	<15	years	asymptomatic,uncomplicated	clinic,community survey	2008	34	33	Pf3D7_0810800	dhps	A437G	4	25	4	A	437	G	12.1	75.8	12.1	100	4	25	4	none	preprint
Omedo et al. - 2022 - Wellcome Open Research	Omedo et al. - 2022 - Wellcome Open Research	2020	kilifi	missing	amplicon sequencing	<15	years	asymptomatic,uncomplicated	clinic,community survey	2009	52	52	Pf3D7_0810800	dhps	A437G	6	43	3	A	437	G	11.5	82.7	5.8	100	6	43	3	none	preprint
Omedo et al. - 2022 - Wellcome Open Research	Omedo et al. - 2022 - Wellcome Open Research	2020	kilifi	missing	amplicon sequencing	<15	years	asymptomatic,uncomplicated	clinic,community survey	2010	71	70	Pf3D7_0810800	dhps	A437G	11	51	8	A	437	G	15.7	72.9	11.4	100	11	51	8	none	preprint
Omedo et al. - 2022 - Wellcome Open Research	Omedo et al. - 2022 - Wellcome Open Research	2020	kilifi	missing	amplicon sequencing	<15	years	asymptomatic,uncomplicated	clinic,community survey	2011	53	52	Pf3D7_0810800	dhps	A437G	3	49	0	A	437	G	5.8	94.2	0	100	3	49	0	none	preprint
Omedo et al. - 2022 - Wellcome Open Research	Omedo et al. - 2022 - Wellcome Open Research	2020	kilifi	missing	amplicon sequencing	<15	years	asymptomatic,uncomplicated	clinic,community survey	2012	70	67	Pf3D7_0810800	dhps	A437G	6	59	2	A	437	G	9	88.1	3	100	6	59	2	none	preprint
Omedo et al. - 2022 - Wellcome Open Research	Omedo et al. - 2022 - Wellcome Open Research	2020	kilifi	missing	amplicon sequencing	<15	years	asymptomatic,uncomplicated	clinic,community survey	2013	83	83	Pf3D7_0810800	dhps	A437G	18	62	3	A	437	G	21.7	74.7	3.6	100	18	62	3	none	preprint
Omedo et al. - 2022 - Wellcome Open Research	Omedo et al. - 2022 - Wellcome Open Research	2020	kilifi	missing	amplicon sequencing	<15	years	asymptomatic,uncomplicated	clinic,community survey	2014	57	57	Pf3D7_0810800	dhps	A437G	5	51	1	A	437	G	8.8	89.5	1.8	100	5	51	1	none	preprint
Omedo et al. - 2022 - Wellcome Open Research	Omedo et al. - 2022 - Wellcome Open Research	2020	kilifi	missing	amplicon sequencing	<15	years	asymptomatic,uncomplicated	clinic,community survey	2015	44	44	Pf3D7_0810800	dhps	A437G	1	42	1	A	437	G	2.3	95.5	2.3	100	1	42	1	none	preprint
Omedo et al. - 2022 - Wellcome Open Research	Omedo et al. - 2022 - Wellcome Open Research	2020	kilifi	missing	amplicon sequencing	<15	years	asymptomatic,uncomplicated	clinic,community survey	2016	51	51	Pf3D7_0810800	dhps	A437G	2	47	2	A	437	G	3.9	92.2	3.9	100	2	47	2	none	preprint
Omedo et al. - 2022 - Wellcome Open Research	Omedo et al. - 2022 - Wellcome Open Research	2020	kilifi	missing	amplicon sequencing	<15	years	asymptomatic,uncomplicated	clinic,community survey	2017	51	51	Pf3D7_0810800	dhps	A437G	1	49	1	A	437	G	2	96.1	2	100	1	49	1	none	preprint
Omedo et al. - 2022 - Wellcome Open Research	Omedo et al. - 2022 - Wellcome Open Research	2020	kilifi	missing	amplicon sequencing	<15	years	asymptomatic,uncomplicated	clinic,community survey	2018	80	80	Pf3D7_0810800	dhps	A437G	4	73	3	A	437	G	5	91.2	3.8	100	4	73	3	none	preprint
Omedo et al. - 2022 - Wellcome Open Research	Omedo et al. - 2022 - Wellcome Open Research	2020	kilifi	missing	amplicon sequencing	<15	years	asymptomatic,uncomplicated	clinic,community survey	1994	51	51	Pf3D7_0810800	dhps	K540E	35	12	4	K	540	E	68.6	23.5	7.8	100	35	12	4	none	preprint
Omedo et al. - 2022 - Wellcome Open Research	Omedo et al. - 2022 - Wellcome Open Research	2020	kilifi	missing	amplicon sequencing	<15	years	asymptomatic,uncomplicated	clinic,community survey	1995	38	38	Pf3D7_0810800	dhps	K540E	34	2	2	K	540	E	89.5	5.3	5.3	100	34	2	2	none	preprint
Omedo et al. - 2022 - Wellcome Open Research	Omedo et al. - 2022 - Wellcome Open Research	2020	kilifi	missing	amplicon sequencing	<15	years	asymptomatic,uncomplicated	clinic,community survey	1996	49	49	Pf3D7_0810800	dhps	K540E	46	2	1	K	540	E	93.9	4.1	2	100	46	2	1	none	preprint
Omedo et al. - 2022 - Wellcome Open Research	Omedo et al. - 2022 - Wellcome Open Research	2020	kilifi	missing	amplicon sequencing	<15	years	asymptomatic,uncomplicated	clinic,community survey	1997	36	36	Pf3D7_0810800	dhps	K540E	23	9	4	K	540	E	63.9	25	11.1	100	23	9	4	none	preprint
Omedo et al. - 2022 - Wellcome Open Research	Omedo et al. - 2022 - Wellcome Open Research	2020	kilifi	missing	amplicon sequencing	<15	years	asymptomatic,uncomplicated	clinic,community survey	1998	57	57	Pf3D7_0810800	dhps	K540E	35	17	5	K	540	E	61.4	29.8	8.8	100	35	17	5	none	preprint
Omedo et al. - 2022 - Wellcome Open Research	Omedo et al. - 2022 - Wellcome Open Research	2020	kilifi	missing	amplicon sequencing	<15	years	asymptomatic,uncomplicated	clinic,community survey	1999	13	13	Pf3D7_0810800	dhps	K540E	7	5	1	K	540	E	53.8	38.5	7.7	100	7	5	1	none	preprint
Omedo et al. - 2022 - Wellcome Open Research	Omedo et al. - 2022 - Wellcome Open Research	2020	kilifi	missing	amplicon sequencing	<15	years	asymptomatic,uncomplicated	clinic,community survey	2000	19	19	Pf3D7_0810800	dhps	K540E	5	13	1	K	540	E	26.3	68.4	5.3	100	5	13	1	none	preprint
Omedo et al. - 2022 - Wellcome Open Research	Omedo et al. - 2022 - Wellcome Open Research	2020	kilifi	missing	amplicon sequencing	<15	years	asymptomatic,uncomplicated	clinic,community survey	2003	54	54	Pf3D7_0810800	dhps	K540E	13	38	3	K	540	E	24.1	70.4	5.6	100	13	38	3	none	preprint
Omedo et al. - 2022 - Wellcome Open Research	Omedo et al. - 2022 - Wellcome Open Research	2020	kilifi	missing	amplicon sequencing	<15	years	asymptomatic,uncomplicated	clinic,community survey	2004	59	59	Pf3D7_0810800	dhps	K540E	9	44	6	K	540	E	15.3	74.6	10.2	100	9	44	6	none	preprint
Omedo et al. - 2022 - Wellcome Open Research	Omedo et al. - 2022 - Wellcome Open Research	2020	kilifi	missing	amplicon sequencing	<15	years	asymptomatic,uncomplicated	clinic,community survey	2005	56	55	Pf3D7_0810800	dhps	K540E	6	40	9	K	540	E	10.9	72.7	16.4	100	6	40	9	none	preprint
Omedo et al. - 2022 - Wellcome Open Research	Omedo et al. - 2022 - Wellcome Open Research	2020	kilifi	missing	amplicon sequencing	<15	years	asymptomatic,uncomplicated	clinic,community survey	2006	42	40	Pf3D7_0810800	dhps	K540E	8	29	3	K	540	E	20	72.5	7.5	100	8	29	3	none	preprint
Omedo et al. - 2022 - Wellcome Open Research	Omedo et al. - 2022 - Wellcome Open Research	2020	kilifi	missing	amplicon sequencing	<15	years	asymptomatic,uncomplicated	clinic,community survey	2007	49	48	Pf3D7_0810800	dhps	K540E	6	36	6	K	540	E	12.5	75	12.5	100	6	36	6	none	preprint
Omedo et al. - 2022 - Wellcome Open Research	Omedo et al. - 2022 - Wellcome Open Research	2020	kilifi	missing	amplicon sequencing	<15	years	asymptomatic,uncomplicated	clinic,community survey	2008	34	34	Pf3D7_0810800	dhps	K540E	4	25	5	K	540	E	11.8	73.5	14.7	100	4	25	5	none	preprint
Omedo et al. - 2022 - Wellcome Open Research	Omedo et al. - 2022 - Wellcome Open Research	2020	kilifi	missing	amplicon sequencing	<15	years	asymptomatic,uncomplicated	clinic,community survey	2009	52	52	Pf3D7_0810800	dhps	K540E	6	42	4	K	540	E	11.5	80.8	7.7	100	6	42	4	none	preprint
Omedo et al. - 2022 - Wellcome Open Research	Omedo et al. - 2022 - Wellcome Open Research	2020	kilifi	missing	amplicon sequencing	<15	years	asymptomatic,uncomplicated	clinic,community survey	2010	71	68	Pf3D7_0810800	dhps	K540E	11	50	7	K	540	E	16.2	73.5	10.3	100	11	50	7	none	preprint
Omedo et al. - 2022 - Wellcome Open Research	Omedo et al. - 2022 - Wellcome Open Research	2020	kilifi	missing	amplicon sequencing	<15	years	asymptomatic,uncomplicated	clinic,community survey	2011	53	52	Pf3D7_0810800	dhps	K540E	3	49	0	K	540	E	5.8	94.2	0	100	3	49	0	none	preprint
Omedo et al. - 2022 - Wellcome Open Research	Omedo et al. - 2022 - Wellcome Open Research	2020	kilifi	missing	amplicon sequencing	<15	years	asymptomatic,uncomplicated	clinic,community survey	2012	70	67	Pf3D7_0810800	dhps	K540E	7	57	3	K	540	E	10.4	85.1	4.5	100	7	57	3	none	preprint
Omedo et al. - 2022 - Wellcome Open Research	Omedo et al. - 2022 - Wellcome Open Research	2020	kilifi	missing	amplicon sequencing	<15	years	asymptomatic,uncomplicated	clinic,community survey	2013	83	83	Pf3D7_0810800	dhps	K540E	18	62	3	K	540	E	21.7	74.7	3.6	100	18	62	3	none	preprint
Omedo et al. - 2022 - Wellcome Open Research	Omedo et al. - 2022 - Wellcome Open Research	2020	kilifi	missing	amplicon sequencing	<15	years	asymptomatic,uncomplicated	clinic,community survey	2014	57	57	Pf3D7_0810800	dhps	K540E	5	51	1	K	540	E	8.8	89.5	1.8	100	5	51	1	none	preprint
Omedo et al. - 2022 - Wellcome Open Research	Omedo et al. - 2022 - Wellcome Open Research	2020	kilifi	missing	amplicon sequencing	<15	years	asymptomatic,uncomplicated	clinic,community survey	2015	44	44	Pf3D7_0810800	dhps	K540E	1	42	1	K	540	E	2.3	95.5	2.3	100	1	42	1	none	preprint
Omedo et al. - 2022 - Wellcome Open Research	Omedo et al. - 2022 - Wellcome Open Research	2020	kilifi	missing	amplicon sequencing	<15	years	asymptomatic,uncomplicated	clinic,community survey	2016	51	51	Pf3D7_0810800	dhps	K540E	3	46	2	K	540	E	5.9	90.2	3.9	100	3	46	2	none	preprint
Omedo et al. - 2022 - Wellcome Open Research	Omedo et al. - 2022 - Wellcome Open Research	2020	kilifi	missing	amplicon sequencing	<15	years	asymptomatic,uncomplicated	clinic,community survey	2017	51	51	Pf3D7_0810800	dhps	K540E	1	48	2	K	540	E	2	94.1	3.9	100	1	48	2	none	preprint
Omedo et al. - 2022 - Wellcome Open Research	Omedo et al. - 2022 - Wellcome Open Research	2020	kilifi	missing	amplicon sequencing	<15	years	asymptomatic,uncomplicated	clinic,community survey	2018	80	78	Pf3D7_0810800	dhps	K540E	5	72	1	K	540	E	6.4	92.3	1.3	100	5	72	1	none	preprint
Omedo et al. - 2022 - Wellcome Open Research	Omedo et al. - 2022 - Wellcome Open Research	2020	kilifi	missing	amplicon sequencing	<15	years	asymptomatic,uncomplicated	clinic,community survey	1994	51	51	Pf3D7_0810800	dhps	A581G	51	0	0	A	581	G	100	0	0	100	51	0	0	none	preprint
Omedo et al. - 2022 - Wellcome Open Research	Omedo et al. - 2022 - Wellcome Open Research	2020	kilifi	missing	amplicon sequencing	<15	years	asymptomatic,uncomplicated	clinic,community survey	1995	38	38	Pf3D7_0810800	dhps	A581G	38	0	0	A	581	G	100	0	0	100	38	0	0	none	preprint
Omedo et al. - 2022 - Wellcome Open Research	Omedo et al. - 2022 - Wellcome Open Research	2020	kilifi	missing	amplicon sequencing	<15	years	asymptomatic,uncomplicated	clinic,community survey	1996	49	49	Pf3D7_0810800	dhps	A581G	49	0	0	A	581	G	100	0	0	100	49	0	0	none	preprint
Omedo et al. - 2022 - Wellcome Open Research	Omedo et al. - 2022 - Wellcome Open Research	2020	kilifi	missing	amplicon sequencing	<15	years	asymptomatic,uncomplicated	clinic,community survey	1997	36	35	Pf3D7_0810800	dhps	A581G	35	0	0	A	581	G	100	0	0	100	35	0	0	none	preprint
Omedo et al. - 2022 - Wellcome Open Research	Omedo et al. - 2022 - Wellcome Open Research	2020	kilifi	missing	amplicon sequencing	<15	years	asymptomatic,uncomplicated	clinic,community survey	1998	57	57	Pf3D7_0810800	dhps	A581G	57	0	0	A	581	G	100	0	0	100	57	0	0	none	preprint
Omedo et al. - 2022 - Wellcome Open Research	Omedo et al. - 2022 - Wellcome Open Research	2020	kilifi	missing	amplicon sequencing	<15	years	asymptomatic,uncomplicated	clinic,community survey	1999	13	13	Pf3D7_0810800	dhps	A581G	13	0	0	A	581	G	100	0	0	100	13	0	0	none	preprint
Omedo et al. - 2022 - Wellcome Open Research	Omedo et al. - 2022 - Wellcome Open Research	2020	kilifi	missing	amplicon sequencing	<15	years	asymptomatic,uncomplicated	clinic,community survey	2000	19	19	Pf3D7_0810800	dhps	A581G	19	0	0	A	581	G	100	0	0	100	19	0	0	none	preprint
Omedo et al. - 2022 - Wellcome Open Research	Omedo et al. - 2022 - Wellcome Open Research	2020	kilifi	missing	amplicon sequencing	<15	years	asymptomatic,uncomplicated	clinic,community survey	2003	54	54	Pf3D7_0810800	dhps	A581G	54	0	0	A	581	G	100	0	0	100	54	0	0	none	preprint
Omedo et al. - 2022 - Wellcome Open Research	Omedo et al. - 2022 - Wellcome Open Research	2020	kilifi	missing	amplicon sequencing	<15	years	asymptomatic,uncomplicated	clinic,community survey	2004	59	59	Pf3D7_0810800	dhps	A581G	59	0	0	A	581	G	100	0	0	100	59	0	0	none	preprint
Omedo et al. - 2022 - Wellcome Open Research	Omedo et al. - 2022 - Wellcome Open Research	2020	kilifi	missing	amplicon sequencing	<15	years	asymptomatic,uncomplicated	clinic,community survey	2005	56	55	Pf3D7_0810800	dhps	A581G	55	0	0	A	581	G	100	0	0	100	55	0	0	none	preprint
Omedo et al. - 2022 - Wellcome Open Research	Omedo et al. - 2022 - Wellcome Open Research	2020	kilifi	missing	amplicon sequencing	<15	years	asymptomatic,uncomplicated	clinic,community survey	2006	42	40	Pf3D7_0810800	dhps	A581G	39	1	0	A	581	G	97.5	2.5	0	100	39	1	0	none	preprint
Omedo et al. - 2022 - Wellcome Open Research	Omedo et al. - 2022 - Wellcome Open Research	2020	kilifi	missing	amplicon sequencing	<15	years	asymptomatic,uncomplicated	clinic,community survey	2007	49	48	Pf3D7_0810800	dhps	A581G	47	1	0	A	581	G	97.9	2.1	0	100	47	1	0	none	preprint
Omedo et al. - 2022 - Wellcome Open Research	Omedo et al. - 2022 - Wellcome Open Research	2020	kilifi	missing	amplicon sequencing	<15	years	asymptomatic,uncomplicated	clinic,community survey	2008	34	34	Pf3D7_0810800	dhps	A581G	34	0	0	A	581	G	100	0	0	100	34	0	0	none	preprint
Omedo et al. - 2022 - Wellcome Open Research	Omedo et al. - 2022 - Wellcome Open Research	2020	kilifi	missing	amplicon sequencing	<15	years	asymptomatic,uncomplicated	clinic,community survey	2009	52	52	Pf3D7_0810800	dhps	A581G	52	0	0	A	581	G	100	0	0	100	52	0	0	none	preprint
Omedo et al. - 2022 - Wellcome Open Research	Omedo et al. - 2022 - Wellcome Open Research	2020	kilifi	missing	amplicon sequencing	<15	years	asymptomatic,uncomplicated	clinic,community survey	2010	71	69	Pf3D7_0810800	dhps	A581G	69	0	0	A	581	G	100	0	0	100	69	0	0	none	preprint
Omedo et al. - 2022 - Wellcome Open Research	Omedo et al. - 2022 - Wellcome Open Research	2020	kilifi	missing	amplicon sequencing	<15	years	asymptomatic,uncomplicated	clinic,community survey	2011	53	52	Pf3D7_0810800	dhps	A581G	52	0	0	A	581	G	100	0	0	100	52	0	0	none	preprint
Omedo et al. - 2022 - Wellcome Open Research	Omedo et al. - 2022 - Wellcome Open Research	2020	kilifi	missing	amplicon sequencing	<15	years	asymptomatic,uncomplicated	clinic,community survey	2012	70	54	Pf3D7_0810800	dhps	A581G	54	0	0	A	581	G	100	0	0	100	54	0	0	none	preprint
Omedo et al. - 2022 - Wellcome Open Research	Omedo et al. - 2022 - Wellcome Open Research	2020	kilifi	missing	amplicon sequencing	<15	years	asymptomatic,uncomplicated	clinic,community survey	2013	83	83	Pf3D7_0810800	dhps	A581G	83	0	0	A	581	G	100	0	0	100	83	0	0	none	preprint
Omedo et al. - 2022 - Wellcome Open Research	Omedo et al. - 2022 - Wellcome Open Research	2020	kilifi	missing	amplicon sequencing	<15	years	asymptomatic,uncomplicated	clinic,community survey	2014	57	57	Pf3D7_0810800	dhps	A581G	57	0	0	A	581	G	100	0	0	100	57	0	0	none	preprint
Omedo et al. - 2022 - Wellcome Open Research	Omedo et al. - 2022 - Wellcome Open Research	2020	kilifi	missing	amplicon sequencing	<15	years	asymptomatic,uncomplicated	clinic,community survey	2015	44	44	Pf3D7_0810800	dhps	A581G	44	0	0	A	581	G	100	0	0	100	44	0	0	none	preprint
Omedo et al. - 2022 - Wellcome Open Research	Omedo et al. - 2022 - Wellcome Open Research	2020	kilifi	missing	amplicon sequencing	<15	years	asymptomatic,uncomplicated	clinic,community survey	2016	51	51	Pf3D7_0810800	dhps	A581G	51	0	0	A	581	G	100	0	0	100	51	0	0	none	preprint
Omedo et al. - 2022 - Wellcome Open Research	Omedo et al. - 2022 - Wellcome Open Research	2020	kilifi	missing	amplicon sequencing	<15	years	asymptomatic,uncomplicated	clinic,community survey	2017	51	51	Pf3D7_0810800	dhps	A581G	50	1	0	A	581	G	98	2	0	100	50	1	0	none	preprint
Omedo et al. - 2022 - Wellcome Open Research	Omedo et al. - 2022 - Wellcome Open Research	2020	kilifi	missing	amplicon sequencing	<15	years	asymptomatic,uncomplicated	clinic,community survey	2018	80	79	Pf3D7_0810800	dhps	A581G	79	0	0	A	581	G	100	0	0	100	79	0	0	none	preprint
Omedo et al. - 2022 - Wellcome Open Research	Omedo et al. - 2022 - Wellcome Open Research	2020	kilifi	missing	amplicon sequencing	<15	years	asymptomatic,uncomplicated	clinic,community survey	1994	51	51	Pf3D7_0810800	dhps	A581E	51	0	0	A	581	E	100	0	0	100	51	0	0	none	preprint
Omedo et al. - 2022 - Wellcome Open Research	Omedo et al. - 2022 - Wellcome Open Research	2020	kilifi	missing	amplicon sequencing	<15	years	asymptomatic,uncomplicated	clinic,community survey	1995	38	38	Pf3D7_0810800	dhps	A581E	38	0	0	A	581	E	100	0	0	100	38	0	0	none	preprint
Omedo et al. - 2022 - Wellcome Open Research	Omedo et al. - 2022 - Wellcome Open Research	2020	kilifi	missing	amplicon sequencing	<15	years	asymptomatic,uncomplicated	clinic,community survey	1996	49	49	Pf3D7_0810800	dhps	A581E	49	0	0	A	581	E	100	0	0	100	49	0	0	none	preprint
Omedo et al. - 2022 - Wellcome Open Research	Omedo et al. - 2022 - Wellcome Open Research	2020	kilifi	missing	amplicon sequencing	<15	years	asymptomatic,uncomplicated	clinic,community survey	1997	36	35	Pf3D7_0810800	dhps	A581E	35	0	0	A	581	E	100	0	0	100	35	0	0	none	preprint
Omedo et al. - 2022 - Wellcome Open Research	Omedo et al. - 2022 - Wellcome Open Research	2020	kilifi	missing	amplicon sequencing	<15	years	asymptomatic,uncomplicated	clinic,community survey	1998	57	57	Pf3D7_0810800	dhps	A581E	57	0	0	A	581	E	100	0	0	100	57	0	0	none	preprint
Omedo et al. - 2022 - Wellcome Open Research	Omedo et al. - 2022 - Wellcome Open Research	2020	kilifi	missing	amplicon sequencing	<15	years	asymptomatic,uncomplicated	clinic,community survey	1999	13	13	Pf3D7_0810800	dhps	A581E	13	0	0	A	581	E	100	0	0	100	13	0	0	none	preprint
Omedo et al. - 2022 - Wellcome Open Research	Omedo et al. - 2022 - Wellcome Open Research	2020	kilifi	missing	amplicon sequencing	<15	years	asymptomatic,uncomplicated	clinic,community survey	2000	19	19	Pf3D7_0810800	dhps	A581E	19	0	0	A	581	E	100	0	0	100	19	0	0	none	preprint
Omedo et al. - 2022 - Wellcome Open Research	Omedo et al. - 2022 - Wellcome Open Research	2020	kilifi	missing	amplicon sequencing	<15	years	asymptomatic,uncomplicated	clinic,community survey	2003	54	54	Pf3D7_0810800	dhps	A581E	54	0	0	A	581	E	100	0	0	100	54	0	0	none	preprint
Omedo et al. - 2022 - Wellcome Open Research	Omedo et al. - 2022 - Wellcome Open Research	2020	kilifi	missing	amplicon sequencing	<15	years	asymptomatic,uncomplicated	clinic,community survey	2004	59	59	Pf3D7_0810800	dhps	A581E	59	0	0	A	581	E	100	0	0	100	59	0	0	none	preprint
Omedo et al. - 2022 - Wellcome Open Research	Omedo et al. - 2022 - Wellcome Open Research	2020	kilifi	missing	amplicon sequencing	<15	years	asymptomatic,uncomplicated	clinic,community survey	2005	56	55	Pf3D7_0810800	dhps	A581E	55	0	0	A	581	E	100	0	0	100	55	0	0	none	preprint
Omedo et al. - 2022 - Wellcome Open Research	Omedo et al. - 2022 - Wellcome Open Research	2020	kilifi	missing	amplicon sequencing	<15	years	asymptomatic,uncomplicated	clinic,community survey	2006	42	39	Pf3D7_0810800	dhps	A581E	39	0	0	A	581	E	100	0	0	100	39	0	0	none	preprint
Omedo et al. - 2022 - Wellcome Open Research	Omedo et al. - 2022 - Wellcome Open Research	2020	kilifi	missing	amplicon sequencing	<15	years	asymptomatic,uncomplicated	clinic,community survey	2007	49	47	Pf3D7_0810800	dhps	A581E	47	0	0	A	581	E	100	0	0	100	47	0	0	none	preprint
Omedo et al. - 2022 - Wellcome Open Research	Omedo et al. - 2022 - Wellcome Open Research	2020	kilifi	missing	amplicon sequencing	<15	years	asymptomatic,uncomplicated	clinic,community survey	2008	34	34	Pf3D7_0810800	dhps	A581E	34	0	0	A	581	E	100	0	0	100	34	0	0	none	preprint
Omedo et al. - 2022 - Wellcome Open Research	Omedo et al. - 2022 - Wellcome Open Research	2020	kilifi	missing	amplicon sequencing	<15	years	asymptomatic,uncomplicated	clinic,community survey	2009	52	52	Pf3D7_0810800	dhps	A581E	52	0	0	A	581	E	100	0	0	100	52	0	0	none	preprint
Omedo et al. - 2022 - Wellcome Open Research	Omedo et al. - 2022 - Wellcome Open Research	2020	kilifi	missing	amplicon sequencing	<15	years	asymptomatic,uncomplicated	clinic,community survey	2010	71	69	Pf3D7_0810800	dhps	A581E	69	0	0	A	581	E	100	0	0	100	69	0	0	none	preprint
Omedo et al. - 2022 - Wellcome Open Research	Omedo et al. - 2022 - Wellcome Open Research	2020	kilifi	missing	amplicon sequencing	<15	years	asymptomatic,uncomplicated	clinic,community survey	2011	53	52	Pf3D7_0810800	dhps	A581E	52	0	0	A	581	E	100	0	0	100	52	0	0	none	preprint
Omedo et al. - 2022 - Wellcome Open Research	Omedo et al. - 2022 - Wellcome Open Research	2020	kilifi	missing	amplicon sequencing	<15	years	asymptomatic,uncomplicated	clinic,community survey	2012	70	54	Pf3D7_0810800	dhps	A581E	54	0	0	A	581	E	100	0	0	100	54	0	0	none	preprint
Omedo et al. - 2022 - Wellcome Open Research	Omedo et al. - 2022 - Wellcome Open Research	2020	kilifi	missing	amplicon sequencing	<15	years	asymptomatic,uncomplicated	clinic,community survey	2013	83	83	Pf3D7_0810800	dhps	A581E	83	0	0	A	581	E	100	0	0	100	83	0	0	none	preprint
Omedo et al. - 2022 - Wellcome Open Research	Omedo et al. - 2022 - Wellcome Open Research	2020	kilifi	missing	amplicon sequencing	<15	years	asymptomatic,uncomplicated	clinic,community survey	2014	57	57	Pf3D7_0810800	dhps	A581E	57	0	0	A	581	E	100	0	0	100	57	0	0	none	preprint
Omedo et al. - 2022 - Wellcome Open Research	Omedo et al. - 2022 - Wellcome Open Research	2020	kilifi	missing	amplicon sequencing	<15	years	asymptomatic,uncomplicated	clinic,community survey	2015	44	44	Pf3D7_0810800	dhps	A581E	44	0	0	A	581	E	100	0	0	100	44	0	0	none	preprint
Omedo et al. - 2022 - Wellcome Open Research	Omedo et al. - 2022 - Wellcome Open Research	2020	kilifi	missing	amplicon sequencing	<15	years	asymptomatic,uncomplicated	clinic,community survey	2016	51	51	Pf3D7_0810800	dhps	A581E	51	0	0	A	581	E	100	0	0	100	51	0	0	none	preprint
Omedo et al. - 2022 - Wellcome Open Research	Omedo et al. - 2022 - Wellcome Open Research	2020	kilifi	missing	amplicon sequencing	<15	years	asymptomatic,uncomplicated	clinic,community survey	2017	51	50	Pf3D7_0810800	dhps	A581E	50	0	0	A	581	E	100	0	0	100	50	0	0	none	preprint
Omedo et al. - 2022 - Wellcome Open Research	Omedo et al. - 2022 - Wellcome Open Research	2020	kilifi	missing	amplicon sequencing	<15	years	asymptomatic,uncomplicated	clinic,community survey	2018	80	80	Pf3D7_0810800	dhps	A581E	79	1	0	A	581	E	98.8	1.2	0	100	79	1	0	none	preprint
Omedo et al. - 2022 - Wellcome Open Research	Omedo et al. - 2022 - Wellcome Open Research	2020	kilifi	missing	amplicon sequencing	<15	years	asymptomatic,uncomplicated	clinic,community survey	1994	51	51	Pf3D7_0810800	dhps	A613S	51	0	0	A	613	S	100	0	0	100	51	0	0	none	preprint
Omedo et al. - 2022 - Wellcome Open Research	Omedo et al. - 2022 - Wellcome Open Research	2020	kilifi	missing	amplicon sequencing	<15	years	asymptomatic,uncomplicated	clinic,community survey	1995	38	38	Pf3D7_0810800	dhps	A613S	38	0	0	A	613	S	100	0	0	100	38	0	0	none	preprint
Omedo et al. - 2022 - Wellcome Open Research	Omedo et al. - 2022 - Wellcome Open Research	2020	kilifi	missing	amplicon sequencing	<15	years	asymptomatic,uncomplicated	clinic,community survey	1996	49	49	Pf3D7_0810800	dhps	A613S	49	0	0	A	613	S	100	0	0	100	49	0	0	none	preprint
Omedo et al. - 2022 - Wellcome Open Research	Omedo et al. - 2022 - Wellcome Open Research	2020	kilifi	missing	amplicon sequencing	<15	years	asymptomatic,uncomplicated	clinic,community survey	1997	36	35	Pf3D7_0810800	dhps	A613S	35	0	0	A	613	S	100	0	0	100	35	0	0	none	preprint
Omedo et al. - 2022 - Wellcome Open Research	Omedo et al. - 2022 - Wellcome Open Research	2020	kilifi	missing	amplicon sequencing	<15	years	asymptomatic,uncomplicated	clinic,community survey	1998	57	57	Pf3D7_0810800	dhps	A613S	57	0	0	A	613	S	100	0	0	100	57	0	0	none	preprint
Omedo et al. - 2022 - Wellcome Open Research	Omedo et al. - 2022 - Wellcome Open Research	2020	kilifi	missing	amplicon sequencing	<15	years	asymptomatic,uncomplicated	clinic,community survey	1999	13	13	Pf3D7_0810800	dhps	A613S	13	0	0	A	613	S	100	0	0	100	13	0	0	none	preprint
Omedo et al. - 2022 - Wellcome Open Research	Omedo et al. - 2022 - Wellcome Open Research	2020	kilifi	missing	amplicon sequencing	<15	years	asymptomatic,uncomplicated	clinic,community survey	2000	19	19	Pf3D7_0810800	dhps	A613S	19	0	0	A	613	S	100	0	0	100	19	0	0	none	preprint
Omedo et al. - 2022 - Wellcome Open Research	Omedo et al. - 2022 - Wellcome Open Research	2020	kilifi	missing	amplicon sequencing	<15	years	asymptomatic,uncomplicated	clinic,community survey	2003	54	54	Pf3D7_0810800	dhps	A613S	54	0	0	A	613	S	100	0	0	100	54	0	0	none	preprint
Omedo et al. - 2022 - Wellcome Open Research	Omedo et al. - 2022 - Wellcome Open Research	2020	kilifi	missing	amplicon sequencing	<15	years	asymptomatic,uncomplicated	clinic,community survey	2004	59	59	Pf3D7_0810800	dhps	A613S	59	0	0	A	613	S	100	0	0	100	59	0	0	none	preprint
Omedo et al. - 2022 - Wellcome Open Research	Omedo et al. - 2022 - Wellcome Open Research	2020	kilifi	missing	amplicon sequencing	<15	years	asymptomatic,uncomplicated	clinic,community survey	2005	56	55	Pf3D7_0810800	dhps	A613S	55	0	0	A	613	S	100	0	0	100	55	0	0	none	preprint
Omedo et al. - 2022 - Wellcome Open Research	Omedo et al. - 2022 - Wellcome Open Research	2020	kilifi	missing	amplicon sequencing	<15	years	asymptomatic,uncomplicated	clinic,community survey	2006	42	40	Pf3D7_0810800	dhps	A613S	40	0	0	A	613	S	100	0	0	100	40	0	0	none	preprint
Omedo et al. - 2022 - Wellcome Open Research	Omedo et al. - 2022 - Wellcome Open Research	2020	kilifi	missing	amplicon sequencing	<15	years	asymptomatic,uncomplicated	clinic,community survey	2007	49	48	Pf3D7_0810800	dhps	A613S	48	0	0	A	613	S	100	0	0	100	48	0	0	none	preprint
Omedo et al. - 2022 - Wellcome Open Research	Omedo et al. - 2022 - Wellcome Open Research	2020	kilifi	missing	amplicon sequencing	<15	years	asymptomatic,uncomplicated	clinic,community survey	2008	34	34	Pf3D7_0810800	dhps	A613S	34	0	0	A	613	S	100	0	0	100	34	0	0	none	preprint
Omedo et al. - 2022 - Wellcome Open Research	Omedo et al. - 2022 - Wellcome Open Research	2020	kilifi	missing	amplicon sequencing	<15	years	asymptomatic,uncomplicated	clinic,community survey	2009	52	52	Pf3D7_0810800	dhps	A613S	52	0	0	A	613	S	100	0	0	100	52	0	0	none	preprint
Omedo et al. - 2022 - Wellcome Open Research	Omedo et al. - 2022 - Wellcome Open Research	2020	kilifi	missing	amplicon sequencing	<15	years	asymptomatic,uncomplicated	clinic,community survey	2010	71	69	Pf3D7_0810800	dhps	A613S	69	0	0	A	613	S	100	0	0	100	69	0	0	none	preprint
Omedo et al. - 2022 - Wellcome Open Research	Omedo et al. - 2022 - Wellcome Open Research	2020	kilifi	missing	amplicon sequencing	<15	years	asymptomatic,uncomplicated	clinic,community survey	2011	53	52	Pf3D7_0810800	dhps	A613S	52	0	0	A	613	S	100	0	0	100	52	0	0	none	preprint
Omedo et al. - 2022 - Wellcome Open Research	Omedo et al. - 2022 - Wellcome Open Research	2020	kilifi	missing	amplicon sequencing	<15	years	asymptomatic,uncomplicated	clinic,community survey	2012	70	54	Pf3D7_0810800	dhps	A613S	54	0	0	A	613	S	100	0	0	100	54	0	0	none	preprint
Omedo et al. - 2022 - Wellcome Open Research	Omedo et al. - 2022 - Wellcome Open Research	2020	kilifi	missing	amplicon sequencing	<15	years	asymptomatic,uncomplicated	clinic,community survey	2013	83	83	Pf3D7_0810800	dhps	A613S	83	0	0	A	613	S	100	0	0	100	83	0	0	none	preprint
Omedo et al. - 2022 - Wellcome Open Research	Omedo et al. - 2022 - Wellcome Open Research	2020	kilifi	missing	amplicon sequencing	<15	years	asymptomatic,uncomplicated	clinic,community survey	2014	57	57	Pf3D7_0810800	dhps	A613S	57	0	0	A	613	S	100	0	0	100	57	0	0	none	preprint
Omedo et al. - 2022 - Wellcome Open Research	Omedo et al. - 2022 - Wellcome Open Research	2020	kilifi	missing	amplicon sequencing	<15	years	asymptomatic,uncomplicated	clinic,community survey	2015	44	44	Pf3D7_0810800	dhps	A613S	44	0	0	A	613	S	100	0	0	100	44	0	0	none	preprint
Omedo et al. - 2022 - Wellcome Open Research	Omedo et al. - 2022 - Wellcome Open Research	2020	kilifi	missing	amplicon sequencing	<15	years	asymptomatic,uncomplicated	clinic,community survey	2016	51	51	Pf3D7_0810800	dhps	A613S	51	0	0	A	613	S	100	0	0	100	51	0	0	none	preprint
Omedo et al. - 2022 - Wellcome Open Research	Omedo et al. - 2022 - Wellcome Open Research	2020	kilifi	missing	amplicon sequencing	<15	years	asymptomatic,uncomplicated	clinic,community survey	2017	51	51	Pf3D7_0810800	dhps	A613S	51	0	0	A	613	S	100	0	0	100	51	0	0	none	preprint
Omedo et al. - 2022 - Wellcome Open Research	Omedo et al. - 2022 - Wellcome Open Research	2020	kilifi	missing	amplicon sequencing	<15	years	asymptomatic,uncomplicated	clinic,community survey	2018	80	80	Pf3D7_0810800	dhps	A613S	80	0	0	A	613	S	100	0	0	100	80	0	0	none	preprint
Omedo et al. - 2022 - Wellcome Open Research	Omedo et al. - 2022 - Wellcome Open Research	2020	kilifi	missing	amplicon sequencing	<15	years	asymptomatic,uncomplicated	clinic,community survey	1994	51	51	Pf3D7_0523000	mdr1	N86Y	14	30	7	N	86	Y	27.5	58.8	13.7	100	14	30	7	none	preprint
Omedo et al. - 2022 - Wellcome Open Research	Omedo et al. - 2022 - Wellcome Open Research	2020	kilifi	missing	amplicon sequencing	<15	years	asymptomatic,uncomplicated	clinic,community survey	1995	38	37	Pf3D7_0523000	mdr1	N86Y	8	22	7	N	86	Y	21.6	59.5	18.9	100	8	22	7	none	preprint
Omedo et al. - 2022 - Wellcome Open Research	Omedo et al. - 2022 - Wellcome Open Research	2020	kilifi	missing	amplicon sequencing	<15	years	asymptomatic,uncomplicated	clinic,community survey	1996	49	49	Pf3D7_0523000	mdr1	N86Y	3	39	7	N	86	Y	6.1	79.6	14.3	100	3	39	7	none	preprint
Omedo et al. - 2022 - Wellcome Open Research	Omedo et al. - 2022 - Wellcome Open Research	2020	kilifi	missing	amplicon sequencing	<15	years	asymptomatic,uncomplicated	clinic,community survey	1997	36	36	Pf3D7_0523000	mdr1	N86Y	11	22	3	N	86	Y	30.6	61.1	8.3	100	11	22	3	none	preprint
Omedo et al. - 2022 - Wellcome Open Research	Omedo et al. - 2022 - Wellcome Open Research	2020	kilifi	missing	amplicon sequencing	<15	years	asymptomatic,uncomplicated	clinic,community survey	1998	57	56	Pf3D7_0523000	mdr1	N86Y	16	32	8	N	86	Y	28.6	57.1	14.3	100	16	32	8	none	preprint
Omedo et al. - 2022 - Wellcome Open Research	Omedo et al. - 2022 - Wellcome Open Research	2020	kilifi	missing	amplicon sequencing	<15	years	asymptomatic,uncomplicated	clinic,community survey	1999	13	13	Pf3D7_0523000	mdr1	N86Y	2	6	5	N	86	Y	15.4	46.2	38.5	100	2	6	5	none	preprint
Omedo et al. - 2022 - Wellcome Open Research	Omedo et al. - 2022 - Wellcome Open Research	2020	kilifi	missing	amplicon sequencing	<15	years	asymptomatic,uncomplicated	clinic,community survey	2000	19	19	Pf3D7_0523000	mdr1	N86Y	8	11	0	N	86	Y	42.1	57.9	0	100	8	11	0	none	preprint
Omedo et al. - 2022 - Wellcome Open Research	Omedo et al. - 2022 - Wellcome Open Research	2020	kilifi	missing	amplicon sequencing	<15	years	asymptomatic,uncomplicated	clinic,community survey	2003	54	54	Pf3D7_0523000	mdr1	N86Y	22	31	1	N	86	Y	40.7	57.4	1.9	100	22	31	1	none	preprint
Omedo et al. - 2022 - Wellcome Open Research	Omedo et al. - 2022 - Wellcome Open Research	2020	kilifi	missing	amplicon sequencing	<15	years	asymptomatic,uncomplicated	clinic,community survey	2004	59	58	Pf3D7_0523000	mdr1	N86Y	16	34	8	N	86	Y	27.6	58.6	13.8	100	16	34	8	none	preprint
Omedo et al. - 2022 - Wellcome Open Research	Omedo et al. - 2022 - Wellcome Open Research	2020	kilifi	missing	amplicon sequencing	<15	years	asymptomatic,uncomplicated	clinic,community survey	2005	56	55	Pf3D7_0523000	mdr1	N86Y	21	25	9	N	86	Y	38.2	45.5	16.4	100	21	25	9	none	preprint
Omedo et al. - 2022 - Wellcome Open Research	Omedo et al. - 2022 - Wellcome Open Research	2020	kilifi	missing	amplicon sequencing	<15	years	asymptomatic,uncomplicated	clinic,community survey	2006	42	41	Pf3D7_0523000	mdr1	N86Y	12	27	2	N	86	Y	29.3	65.9	4.9	100	12	27	2	none	preprint
Omedo et al. - 2022 - Wellcome Open Research	Omedo et al. - 2022 - Wellcome Open Research	2020	kilifi	missing	amplicon sequencing	<15	years	asymptomatic,uncomplicated	clinic,community survey	2007	49	47	Pf3D7_0523000	mdr1	N86Y	7	38	2	N	86	Y	14.9	80.9	4.3	100	7	38	2	none	preprint
Omedo et al. - 2022 - Wellcome Open Research	Omedo et al. - 2022 - Wellcome Open Research	2020	kilifi	missing	amplicon sequencing	<15	years	asymptomatic,uncomplicated	clinic,community survey	2008	34	34	Pf3D7_0523000	mdr1	N86Y	14	16	4	N	86	Y	41.2	47.1	11.8	100	14	16	4	none	preprint
Omedo et al. - 2022 - Wellcome Open Research	Omedo et al. - 2022 - Wellcome Open Research	2020	kilifi	missing	amplicon sequencing	<15	years	asymptomatic,uncomplicated	clinic,community survey	2009	52	52	Pf3D7_0523000	mdr1	N86Y	30	20	2	N	86	Y	57.7	38.5	3.8	100	30	20	2	none	preprint
Omedo et al. - 2022 - Wellcome Open Research	Omedo et al. - 2022 - Wellcome Open Research	2020	kilifi	missing	amplicon sequencing	<15	years	asymptomatic,uncomplicated	clinic,community survey	2010	71	67	Pf3D7_0523000	mdr1	N86Y	37	25	5	N	86	Y	55.2	37.3	7.5	100	37	25	5	none	preprint
Omedo et al. - 2022 - Wellcome Open Research	Omedo et al. - 2022 - Wellcome Open Research	2020	kilifi	missing	amplicon sequencing	<15	years	asymptomatic,uncomplicated	clinic,community survey	2011	53	51	Pf3D7_0523000	mdr1	N86Y	37	7	7	N	86	Y	72.5	13.7	13.7	100	37	7	7	none	preprint
Omedo et al. - 2022 - Wellcome Open Research	Omedo et al. - 2022 - Wellcome Open Research	2020	kilifi	missing	amplicon sequencing	<15	years	asymptomatic,uncomplicated	clinic,community survey	2012	70	67	Pf3D7_0523000	mdr1	N86Y	49	15	3	N	86	Y	73.1	22.4	4.5	100	49	15	3	none	preprint
Omedo et al. - 2022 - Wellcome Open Research	Omedo et al. - 2022 - Wellcome Open Research	2020	kilifi	missing	amplicon sequencing	<15	years	asymptomatic,uncomplicated	clinic,community survey	2013	83	81	Pf3D7_0523000	mdr1	N86Y	48	29	4	N	86	Y	59.3	35.8	4.9	100	48	29	4	none	preprint
Omedo et al. - 2022 - Wellcome Open Research	Omedo et al. - 2022 - Wellcome Open Research	2020	kilifi	missing	amplicon sequencing	<15	years	asymptomatic,uncomplicated	clinic,community survey	2014	57	56	Pf3D7_0523000	mdr1	N86Y	44	10	2	N	86	Y	78.6	17.9	3.6	100	44	10	2	none	preprint
Omedo et al. - 2022 - Wellcome Open Research	Omedo et al. - 2022 - Wellcome Open Research	2020	kilifi	missing	amplicon sequencing	<15	years	asymptomatic,uncomplicated	clinic,community survey	2015	44	44	Pf3D7_0523000	mdr1	N86Y	40	3	1	N	86	Y	90.9	6.8	2.3	100	40	3	1	none	preprint
Omedo et al. - 2022 - Wellcome Open Research	Omedo et al. - 2022 - Wellcome Open Research	2020	kilifi	missing	amplicon sequencing	<15	years	asymptomatic,uncomplicated	clinic,community survey	2016	51	51	Pf3D7_0523000	mdr1	N86Y	48	3	0	N	86	Y	94.1	5.9	0	100	48	3	0	none	preprint
Omedo et al. - 2022 - Wellcome Open Research	Omedo et al. - 2022 - Wellcome Open Research	2020	kilifi	missing	amplicon sequencing	<15	years	asymptomatic,uncomplicated	clinic,community survey	2017	51	51	Pf3D7_0523000	mdr1	N86Y	49	1	1	N	86	Y	96.1	2	2	100	49	1	1	none	preprint
Omedo et al. - 2022 - Wellcome Open Research	Omedo et al. - 2022 - Wellcome Open Research	2020	kilifi	missing	amplicon sequencing	<15	years	asymptomatic,uncomplicated	clinic,community survey	2018	80	79	Pf3D7_0523000	mdr1	N86Y	68	6	5	N	86	Y	86.1	7.6	6.3	100	68	6	5	none	preprint
Omedo et al. - 2022 - Wellcome Open Research	Omedo et al. - 2022 - Wellcome Open Research	2020	kilifi	missing	amplicon sequencing	<15	years	asymptomatic,uncomplicated	clinic,community survey	1994	51	51	Pf3D7_0523000	mdr1	Y184F	36	10	5	Y	184	F	70.6	19.6	9.8	100	36	10	5	none	preprint
Omedo et al. - 2022 - Wellcome Open Research	Omedo et al. - 2022 - Wellcome Open Research	2020	kilifi	missing	amplicon sequencing	<15	years	asymptomatic,uncomplicated	clinic,community survey	1995	38	37	Pf3D7_0523000	mdr1	Y184F	21	9	7	Y	184	F	56.8	24.3	18.9	100	21	9	7	none	preprint
Omedo et al. - 2022 - Wellcome Open Research	Omedo et al. - 2022 - Wellcome Open Research	2020	kilifi	missing	amplicon sequencing	<15	years	asymptomatic,uncomplicated	clinic,community survey	1996	49	49	Pf3D7_0523000	mdr1	Y184F	42	3	4	Y	184	F	85.7	6.1	8.2	100	42	3	4	none	preprint
Omedo et al. - 2022 - Wellcome Open Research	Omedo et al. - 2022 - Wellcome Open Research	2020	kilifi	missing	amplicon sequencing	<15	years	asymptomatic,uncomplicated	clinic,community survey	1997	36	36	Pf3D7_0523000	mdr1	Y184F	29	4	3	Y	184	F	80.6	11.1	8.3	100	29	4	3	none	preprint
Omedo et al. - 2022 - Wellcome Open Research	Omedo et al. - 2022 - Wellcome Open Research	2020	kilifi	missing	amplicon sequencing	<15	years	asymptomatic,uncomplicated	clinic,community survey	1998	57	57	Pf3D7_0523000	mdr1	Y184F	40	8	9	Y	184	F	70.2	14	15.8	100	40	8	9	none	preprint
Omedo et al. - 2022 - Wellcome Open Research	Omedo et al. - 2022 - Wellcome Open Research	2020	kilifi	missing	amplicon sequencing	<15	years	asymptomatic,uncomplicated	clinic,community survey	1999	13	12	Pf3D7_0523000	mdr1	Y184F	6	2	4	Y	184	F	50	16.7	33.3	100	6	2	4	none	preprint
Omedo et al. - 2022 - Wellcome Open Research	Omedo et al. - 2022 - Wellcome Open Research	2020	kilifi	missing	amplicon sequencing	<15	years	asymptomatic,uncomplicated	clinic,community survey	2000	19	18	Pf3D7_0523000	mdr1	Y184F	16	1	1	Y	184	F	88.9	5.6	5.6	100	16	1	1	none	preprint
Omedo et al. - 2022 - Wellcome Open Research	Omedo et al. - 2022 - Wellcome Open Research	2020	kilifi	missing	amplicon sequencing	<15	years	asymptomatic,uncomplicated	clinic,community survey	2003	54	54	Pf3D7_0523000	mdr1	Y184F	40	12	2	Y	184	F	74.1	22.2	3.7	100	40	12	2	none	preprint
Omedo et al. - 2022 - Wellcome Open Research	Omedo et al. - 2022 - Wellcome Open Research	2020	kilifi	missing	amplicon sequencing	<15	years	asymptomatic,uncomplicated	clinic,community survey	2004	59	59	Pf3D7_0523000	mdr1	Y184F	44	8	7	Y	184	F	74.6	13.6	11.9	100	44	8	7	none	preprint
Omedo et al. - 2022 - Wellcome Open Research	Omedo et al. - 2022 - Wellcome Open Research	2020	kilifi	missing	amplicon sequencing	<15	years	asymptomatic,uncomplicated	clinic,community survey	2005	56	55	Pf3D7_0523000	mdr1	Y184F	39	9	7	Y	184	F	70.9	16.4	12.7	100	39	9	7	none	preprint
Omedo et al. - 2022 - Wellcome Open Research	Omedo et al. - 2022 - Wellcome Open Research	2020	kilifi	missing	amplicon sequencing	<15	years	asymptomatic,uncomplicated	clinic,community survey	2006	42	41	Pf3D7_0523000	mdr1	Y184F	33	5	3	Y	184	F	80.5	12.2	7.3	100	33	5	3	none	preprint
Omedo et al. - 2022 - Wellcome Open Research	Omedo et al. - 2022 - Wellcome Open Research	2020	kilifi	missing	amplicon sequencing	<15	years	asymptomatic,uncomplicated	clinic,community survey	2007	49	47	Pf3D7_0523000	mdr1	Y184F	40	4	3	Y	184	F	85.1	8.5	6.4	100	40	4	3	none	preprint
Omedo et al. - 2022 - Wellcome Open Research	Omedo et al. - 2022 - Wellcome Open Research	2020	kilifi	missing	amplicon sequencing	<15	years	asymptomatic,uncomplicated	clinic,community survey	2008	34	34	Pf3D7_0523000	mdr1	Y184F	22	7	5	Y	184	F	64.7	20.6	14.7	100	22	7	5	none	preprint
Omedo et al. - 2022 - Wellcome Open Research	Omedo et al. - 2022 - Wellcome Open Research	2020	kilifi	missing	amplicon sequencing	<15	years	asymptomatic,uncomplicated	clinic,community survey	2009	52	51	Pf3D7_0523000	mdr1	Y184F	30	17	4	Y	184	F	58.8	33.3	7.8	100	30	17	4	none	preprint
Omedo et al. - 2022 - Wellcome Open Research	Omedo et al. - 2022 - Wellcome Open Research	2020	kilifi	missing	amplicon sequencing	<15	years	asymptomatic,uncomplicated	clinic,community survey	2010	71	69	Pf3D7_0523000	mdr1	Y184F	43	18	8	Y	184	F	62.3	26.1	11.6	100	43	18	8	none	preprint
Omedo et al. - 2022 - Wellcome Open Research	Omedo et al. - 2022 - Wellcome Open Research	2020	kilifi	missing	amplicon sequencing	<15	years	asymptomatic,uncomplicated	clinic,community survey	2011	53	52	Pf3D7_0523000	mdr1	Y184F	28	14	10	Y	184	F	53.8	26.9	19.2	100	28	14	10	none	preprint
Omedo et al. - 2022 - Wellcome Open Research	Omedo et al. - 2022 - Wellcome Open Research	2020	kilifi	missing	amplicon sequencing	<15	years	asymptomatic,uncomplicated	clinic,community survey	2012	70	53	Pf3D7_0523000	mdr1	Y184F	34	14	5	Y	184	F	64.2	26.4	9.4	100	34	14	5	none	preprint
Omedo et al. - 2022 - Wellcome Open Research	Omedo et al. - 2022 - Wellcome Open Research	2020	kilifi	missing	amplicon sequencing	<15	years	asymptomatic,uncomplicated	clinic,community survey	2013	83	82	Pf3D7_0523000	mdr1	Y184F	56	20	6	Y	184	F	68.3	24.4	7.3	100	56	20	6	none	preprint
Omedo et al. - 2022 - Wellcome Open Research	Omedo et al. - 2022 - Wellcome Open Research	2020	kilifi	missing	amplicon sequencing	<15	years	asymptomatic,uncomplicated	clinic,community survey	2014	57	56	Pf3D7_0523000	mdr1	Y184F	30	22	4	Y	184	F	53.6	39.3	7.1	100	30	22	4	none	preprint
Omedo et al. - 2022 - Wellcome Open Research	Omedo et al. - 2022 - Wellcome Open Research	2020	kilifi	missing	amplicon sequencing	<15	years	asymptomatic,uncomplicated	clinic,community survey	2015	44	43	Pf3D7_0523000	mdr1	Y184F	14	22	7	Y	184	F	32.6	51.2	16.3	100	14	22	7	none	preprint
Omedo et al. - 2022 - Wellcome Open Research	Omedo et al. - 2022 - Wellcome Open Research	2020	kilifi	missing	amplicon sequencing	<15	years	asymptomatic,uncomplicated	clinic,community survey	2016	51	51	Pf3D7_0523000	mdr1	Y184F	23	22	6	Y	184	F	45.1	43.1	11.8	100	23	22	6	none	preprint
Omedo et al. - 2022 - Wellcome Open Research	Omedo et al. - 2022 - Wellcome Open Research	2020	kilifi	missing	amplicon sequencing	<15	years	asymptomatic,uncomplicated	clinic,community survey	2017	51	50	Pf3D7_0523000	mdr1	Y184F	19	18	13	Y	184	F	38	36	26	100	19	18	13	none	preprint
Omedo et al. - 2022 - Wellcome Open Research	Omedo et al. - 2022 - Wellcome Open Research	2020	kilifi	missing	amplicon sequencing	<15	years	asymptomatic,uncomplicated	clinic,community survey	2018	80	76	Pf3D7_0523000	mdr1	Y184F	33	27	16	Y	184	F	43.4	35.5	21.1	100	33	27	16	none	preprint
Omedo et al. - 2022 - Wellcome Open Research	Omedo et al. - 2022 - Wellcome Open Research	2020	kilifi	missing	amplicon sequencing	<15	years	asymptomatic,uncomplicated	clinic,community survey	1994	51	49	Pf3D7_0523000	mdr1	D1246Y	16	19	14	D	1246	Y	32.7	38.8	28.6	100	16	19	14	none	preprint
Omedo et al. - 2022 - Wellcome Open Research	Omedo et al. - 2022 - Wellcome Open Research	2020	kilifi	missing	amplicon sequencing	<15	years	asymptomatic,uncomplicated	clinic,community survey	1995	38	37	Pf3D7_0523000	mdr1	D1246Y	11	22	4	D	1246	Y	29.7	59.5	10.8	100	11	22	4	none	preprint
Omedo et al. - 2022 - Wellcome Open Research	Omedo et al. - 2022 - Wellcome Open Research	2020	kilifi	missing	amplicon sequencing	<15	years	asymptomatic,uncomplicated	clinic,community survey	1996	49	48	Pf3D7_0523000	mdr1	D1246Y	13	23	12	D	1246	Y	27.1	47.9	25	100	13	23	12	none	preprint
Omedo et al. - 2022 - Wellcome Open Research	Omedo et al. - 2022 - Wellcome Open Research	2020	kilifi	missing	amplicon sequencing	<15	years	asymptomatic,uncomplicated	clinic,community survey	1997	36	36	Pf3D7_0523000	mdr1	D1246Y	16	11	9	D	1246	Y	44.4	30.6	25	100	16	11	9	none	preprint
Omedo et al. - 2022 - Wellcome Open Research	Omedo et al. - 2022 - Wellcome Open Research	2020	kilifi	missing	amplicon sequencing	<15	years	asymptomatic,uncomplicated	clinic,community survey	1998	57	56	Pf3D7_0523000	mdr1	D1246Y	22	17	17	D	1246	Y	39.3	30.4	30.4	100	22	17	17	none	preprint
Omedo et al. - 2022 - Wellcome Open Research	Omedo et al. - 2022 - Wellcome Open Research	2020	kilifi	missing	amplicon sequencing	<15	years	asymptomatic,uncomplicated	clinic,community survey	1999	13	13	Pf3D7_0523000	mdr1	D1246Y	4	6	3	D	1246	Y	30.8	46.2	23.1	100	4	6	3	none	preprint
Omedo et al. - 2022 - Wellcome Open Research	Omedo et al. - 2022 - Wellcome Open Research	2020	kilifi	missing	amplicon sequencing	<15	years	asymptomatic,uncomplicated	clinic,community survey	2000	19	18	Pf3D7_0523000	mdr1	D1246Y	11	7	0	D	1246	Y	61.1	38.9	0	100	11	7	0	none	preprint
Omedo et al. - 2022 - Wellcome Open Research	Omedo et al. - 2022 - Wellcome Open Research	2020	kilifi	missing	amplicon sequencing	<15	years	asymptomatic,uncomplicated	clinic,community survey	2003	54	54	Pf3D7_0523000	mdr1	D1246Y	34	16	4	D	1246	Y	63	29.6	7.4	100	34	16	4	none	preprint
Omedo et al. - 2022 - Wellcome Open Research	Omedo et al. - 2022 - Wellcome Open Research	2020	kilifi	missing	amplicon sequencing	<15	years	asymptomatic,uncomplicated	clinic,community survey	2004	59	58	Pf3D7_0523000	mdr1	D1246Y	29	16	13	D	1246	Y	50	27.6	22.4	100	29	16	13	none	preprint
Omedo et al. - 2022 - Wellcome Open Research	Omedo et al. - 2022 - Wellcome Open Research	2020	kilifi	missing	amplicon sequencing	<15	years	asymptomatic,uncomplicated	clinic,community survey	2005	56	55	Pf3D7_0523000	mdr1	D1246Y	36	11	8	D	1246	Y	65.5	20	14.5	100	36	11	8	none	preprint
Omedo et al. - 2022 - Wellcome Open Research	Omedo et al. - 2022 - Wellcome Open Research	2020	kilifi	missing	amplicon sequencing	<15	years	asymptomatic,uncomplicated	clinic,community survey	2006	42	41	Pf3D7_0523000	mdr1	D1246Y	27	7	7	D	1246	Y	65.9	17.1	17.1	100	27	7	7	none	preprint
Omedo et al. - 2022 - Wellcome Open Research	Omedo et al. - 2022 - Wellcome Open Research	2020	kilifi	missing	amplicon sequencing	<15	years	asymptomatic,uncomplicated	clinic,community survey	2007	49	47	Pf3D7_0523000	mdr1	D1246Y	17	20	10	D	1246	Y	36.2	42.6	21.3	100	17	20	10	none	preprint
Omedo et al. - 2022 - Wellcome Open Research	Omedo et al. - 2022 - Wellcome Open Research	2020	kilifi	missing	amplicon sequencing	<15	years	asymptomatic,uncomplicated	clinic,community survey	2008	34	34	Pf3D7_0523000	mdr1	D1246Y	15	10	9	D	1246	Y	44.1	29.4	26.5	100	15	10	9	none	preprint
Omedo et al. - 2022 - Wellcome Open Research	Omedo et al. - 2022 - Wellcome Open Research	2020	kilifi	missing	amplicon sequencing	<15	years	asymptomatic,uncomplicated	clinic,community survey	2009	52	52	Pf3D7_0523000	mdr1	D1246Y	40	7	5	D	1246	Y	76.9	13.5	9.6	100	40	7	5	none	preprint
Omedo et al. - 2022 - Wellcome Open Research	Omedo et al. - 2022 - Wellcome Open Research	2020	kilifi	missing	amplicon sequencing	<15	years	asymptomatic,uncomplicated	clinic,community survey	2010	71	70	Pf3D7_0523000	mdr1	D1246Y	50	17	3	D	1246	Y	71.4	24.3	4.3	100	50	17	3	none	preprint
Omedo et al. - 2022 - Wellcome Open Research	Omedo et al. - 2022 - Wellcome Open Research	2020	kilifi	missing	amplicon sequencing	<15	years	asymptomatic,uncomplicated	clinic,community survey	2011	53	52	Pf3D7_0523000	mdr1	D1246Y	39	7	6	D	1246	Y	75	13.5	11.5	100	39	7	6	none	preprint
Omedo et al. - 2022 - Wellcome Open Research	Omedo et al. - 2022 - Wellcome Open Research	2020	kilifi	missing	amplicon sequencing	<15	years	asymptomatic,uncomplicated	clinic,community survey	2012	70	54	Pf3D7_0523000	mdr1	D1246Y	48	4	2	D	1246	Y	88.9	7.4	3.7	100	48	4	2	none	preprint
Omedo et al. - 2022 - Wellcome Open Research	Omedo et al. - 2022 - Wellcome Open Research	2020	kilifi	missing	amplicon sequencing	<15	years	asymptomatic,uncomplicated	clinic,community survey	2013	83	82	Pf3D7_0523000	mdr1	D1246Y	57	14	11	D	1246	Y	69.5	17.1	13.4	100	57	14	11	none	preprint
Omedo et al. - 2022 - Wellcome Open Research	Omedo et al. - 2022 - Wellcome Open Research	2020	kilifi	missing	amplicon sequencing	<15	years	asymptomatic,uncomplicated	clinic,community survey	2014	57	56	Pf3D7_0523000	mdr1	D1246Y	45	9	2	D	1246	Y	80.4	16.1	3.6	100	45	9	2	none	preprint
Omedo et al. - 2022 - Wellcome Open Research	Omedo et al. - 2022 - Wellcome Open Research	2020	kilifi	missing	amplicon sequencing	<15	years	asymptomatic,uncomplicated	clinic,community survey	2015	44	44	Pf3D7_0523000	mdr1	D1246Y	42	0	2	D	1246	Y	95.5	0	4.5	100	42	0	2	none	preprint
Omedo et al. - 2022 - Wellcome Open Research	Omedo et al. - 2022 - Wellcome Open Research	2020	kilifi	missing	amplicon sequencing	<15	years	asymptomatic,uncomplicated	clinic,community survey	2016	51	51	Pf3D7_0523000	mdr1	D1246Y	47	3	1	D	1246	Y	92.2	5.9	2	100	47	3	1	none	preprint
Omedo et al. - 2022 - Wellcome Open Research	Omedo et al. - 2022 - Wellcome Open Research	2020	kilifi	missing	amplicon sequencing	<15	years	asymptomatic,uncomplicated	clinic,community survey	2017	51	51	Pf3D7_0523000	mdr1	D1246Y	48	0	3	D	1246	Y	94.1	0	5.9	100	48	0	3	none	preprint
Omedo et al. - 2022 - Wellcome Open Research	Omedo et al. - 2022 - Wellcome Open Research	2020	kilifi	missing	amplicon sequencing	<15	years	asymptomatic,uncomplicated	clinic,community survey	2018	80	78	Pf3D7_0523000	mdr1	D1246Y	70	2	6	D	1246	Y	89.7	2.6	7.7	100	70	2	6	none	preprint
Omedo et al. - 2022 - Wellcome Open Research	Omedo et al. - 2022 - Wellcome Open Research	2020	kilifi	missing	amplicon sequencing	<15	years	asymptomatic,uncomplicated	clinic,community survey	1994	51	51	PF3D7_1460900	arps10	V127M	51	0	0	V	127	M	100	0	0	100	51	0	0	none	preprint
Omedo et al. - 2022 - Wellcome Open Research	Omedo et al. - 2022 - Wellcome Open Research	2020	kilifi	missing	amplicon sequencing	<15	years	asymptomatic,uncomplicated	clinic,community survey	1995	38	38	PF3D7_1460900	arps10	V127M	38	0	0	V	127	M	100	0	0	100	38	0	0	none	preprint
Omedo et al. - 2022 - Wellcome Open Research	Omedo et al. - 2022 - Wellcome Open Research	2020	kilifi	missing	amplicon sequencing	<15	years	asymptomatic,uncomplicated	clinic,community survey	1996	49	49	PF3D7_1460900	arps10	V127M	49	0	0	V	127	M	100	0	0	100	49	0	0	none	preprint
Omedo et al. - 2022 - Wellcome Open Research	Omedo et al. - 2022 - Wellcome Open Research	2020	kilifi	missing	amplicon sequencing	<15	years	asymptomatic,uncomplicated	clinic,community survey	1997	36	36	PF3D7_1460900	arps10	V127M	36	0	0	V	127	M	100	0	0	100	36	0	0	none	preprint
Omedo et al. - 2022 - Wellcome Open Research	Omedo et al. - 2022 - Wellcome Open Research	2020	kilifi	missing	amplicon sequencing	<15	years	asymptomatic,uncomplicated	clinic,community survey	1998	57	54	PF3D7_1460900	arps10	V127M	54	0	0	V	127	M	100	0	0	100	54	0	0	none	preprint
Omedo et al. - 2022 - Wellcome Open Research	Omedo et al. - 2022 - Wellcome Open Research	2020	kilifi	missing	amplicon sequencing	<15	years	asymptomatic,uncomplicated	clinic,community survey	1999	13	12	PF3D7_1460900	arps10	V127M	12	0	0	V	127	M	100	0	0	100	12	0	0	none	preprint
Omedo et al. - 2022 - Wellcome Open Research	Omedo et al. - 2022 - Wellcome Open Research	2020	kilifi	missing	amplicon sequencing	<15	years	asymptomatic,uncomplicated	clinic,community survey	2000	19	18	PF3D7_1460900	arps10	V127M	18	0	0	V	127	M	100	0	0	100	18	0	0	none	preprint
Omedo et al. - 2022 - Wellcome Open Research	Omedo et al. - 2022 - Wellcome Open Research	2020	kilifi	missing	amplicon sequencing	<15	years	asymptomatic,uncomplicated	clinic,community survey	2003	54	54	PF3D7_1460900	arps10	V127M	54	0	0	V	127	M	100	0	0	100	54	0	0	none	preprint
Omedo et al. - 2022 - Wellcome Open Research	Omedo et al. - 2022 - Wellcome Open Research	2020	kilifi	missing	amplicon sequencing	<15	years	asymptomatic,uncomplicated	clinic,community survey	2004	59	59	PF3D7_1460900	arps10	V127M	59	0	0	V	127	M	100	0	0	100	59	0	0	none	preprint
Omedo et al. - 2022 - Wellcome Open Research	Omedo et al. - 2022 - Wellcome Open Research	2020	kilifi	missing	amplicon sequencing	<15	years	asymptomatic,uncomplicated	clinic,community survey	2005	56	55	PF3D7_1460900	arps10	V127M	55	0	0	V	127	M	100	0	0	100	55	0	0	none	preprint
Omedo et al. - 2022 - Wellcome Open Research	Omedo et al. - 2022 - Wellcome Open Research	2020	kilifi	missing	amplicon sequencing	<15	years	asymptomatic,uncomplicated	clinic,community survey	2006	42	40	PF3D7_1460900	arps10	V127M	40	0	0	V	127	M	100	0	0	100	40	0	0	none	preprint
Omedo et al. - 2022 - Wellcome Open Research	Omedo et al. - 2022 - Wellcome Open Research	2020	kilifi	missing	amplicon sequencing	<15	years	asymptomatic,uncomplicated	clinic,community survey	2007	49	47	PF3D7_1460900	arps10	V127M	47	0	0	V	127	M	100	0	0	100	47	0	0	none	preprint
Omedo et al. - 2022 - Wellcome Open Research	Omedo et al. - 2022 - Wellcome Open Research	2020	kilifi	missing	amplicon sequencing	<15	years	asymptomatic,uncomplicated	clinic,community survey	2008	34	34	PF3D7_1460900	arps10	V127M	34	0	0	V	127	M	100	0	0	100	34	0	0	none	preprint
Omedo et al. - 2022 - Wellcome Open Research	Omedo et al. - 2022 - Wellcome Open Research	2020	kilifi	missing	amplicon sequencing	<15	years	asymptomatic,uncomplicated	clinic,community survey	2009	52	52	PF3D7_1460900	arps10	V127M	52	0	0	V	127	M	100	0	0	100	52	0	0	none	preprint
Omedo et al. - 2022 - Wellcome Open Research	Omedo et al. - 2022 - Wellcome Open Research	2020	kilifi	missing	amplicon sequencing	<15	years	asymptomatic,uncomplicated	clinic,community survey	2010	71	70	PF3D7_1460900	arps10	V127M	70	0	0	V	127	M	100	0	0	100	70	0	0	none	preprint
Omedo et al. - 2022 - Wellcome Open Research	Omedo et al. - 2022 - Wellcome Open Research	2020	kilifi	missing	amplicon sequencing	<15	years	asymptomatic,uncomplicated	clinic,community survey	2011	53	52	PF3D7_1460900	arps10	V127M	52	0	0	V	127	M	100	0	0	100	52	0	0	none	preprint
Omedo et al. - 2022 - Wellcome Open Research	Omedo et al. - 2022 - Wellcome Open Research	2020	kilifi	missing	amplicon sequencing	<15	years	asymptomatic,uncomplicated	clinic,community survey	2012	70	67	PF3D7_1460900	arps10	V127M	67	0	0	V	127	M	100	0	0	100	67	0	0	none	preprint
Omedo et al. - 2022 - Wellcome Open Research	Omedo et al. - 2022 - Wellcome Open Research	2020	kilifi	missing	amplicon sequencing	<15	years	asymptomatic,uncomplicated	clinic,community survey	2013	83	83	PF3D7_1460900	arps10	V127M	83	0	0	V	127	M	100	0	0	100	83	0	0	none	preprint
Omedo et al. - 2022 - Wellcome Open Research	Omedo et al. - 2022 - Wellcome Open Research	2020	kilifi	missing	amplicon sequencing	<15	years	asymptomatic,uncomplicated	clinic,community survey	2014	57	57	PF3D7_1460900	arps10	V127M	57	0	0	V	127	M	100	0	0	100	57	0	0	none	preprint
Omedo et al. - 2022 - Wellcome Open Research	Omedo et al. - 2022 - Wellcome Open Research	2020	kilifi	missing	amplicon sequencing	<15	years	asymptomatic,uncomplicated	clinic,community survey	2015	44	43	PF3D7_1460900	arps10	V127M	43	0	0	V	127	M	100	0	0	100	43	0	0	none	preprint
Omedo et al. - 2022 - Wellcome Open Research	Omedo et al. - 2022 - Wellcome Open Research	2020	kilifi	missing	amplicon sequencing	<15	years	asymptomatic,uncomplicated	clinic,community survey	2016	51	48	PF3D7_1460900	arps10	V127M	48	0	0	V	127	M	100	0	0	100	48	0	0	none	preprint
Omedo et al. - 2022 - Wellcome Open Research	Omedo et al. - 2022 - Wellcome Open Research	2020	kilifi	missing	amplicon sequencing	<15	years	asymptomatic,uncomplicated	clinic,community survey	2017	51	49	PF3D7_1460900	arps10	V127M	49	0	0	V	127	M	100	0	0	100	49	0	0	none	preprint
Omedo et al. - 2022 - Wellcome Open Research	Omedo et al. - 2022 - Wellcome Open Research	2020	kilifi	missing	amplicon sequencing	<15	years	asymptomatic,uncomplicated	clinic,community survey	2018	80	79	PF3D7_1460900	arps10	V127M	79	0	0	V	127	M	100	0	0	100	79	0	0	none	preprint
Omedo et al. - 2022 - Wellcome Open Research	Omedo et al. - 2022 - Wellcome Open Research	2020	kilifi	missing	amplicon sequencing	<15	years	asymptomatic,uncomplicated	clinic,community survey	1994	51	51	PF3D7_1460900	arps10	D128Y/H	51	0	0	D	128	H	100	0	0	100	51	0	0	none	preprint
Omedo et al. - 2022 - Wellcome Open Research	Omedo et al. - 2022 - Wellcome Open Research	2020	kilifi	missing	amplicon sequencing	<15	years	asymptomatic,uncomplicated	clinic,community survey	1995	38	38	PF3D7_1460900	arps10	D128Y/H	38	0	0	D	128	H	100	0	0	100	38	0	0	none	preprint
Omedo et al. - 2022 - Wellcome Open Research	Omedo et al. - 2022 - Wellcome Open Research	2020	kilifi	missing	amplicon sequencing	<15	years	asymptomatic,uncomplicated	clinic,community survey	1996	49	49	PF3D7_1460900	arps10	D128Y/H	49	0	0	D	128	H	100	0	0	100	49	0	0	none	preprint
Omedo et al. - 2022 - Wellcome Open Research	Omedo et al. - 2022 - Wellcome Open Research	2020	kilifi	missing	amplicon sequencing	<15	years	asymptomatic,uncomplicated	clinic,community survey	1997	36	36	PF3D7_1460900	arps10	D128Y/H	36	0	0	D	128	H	100	0	0	100	36	0	0	none	preprint
Omedo et al. - 2022 - Wellcome Open Research	Omedo et al. - 2022 - Wellcome Open Research	2020	kilifi	missing	amplicon sequencing	<15	years	asymptomatic,uncomplicated	clinic,community survey	1998	57	54	PF3D7_1460900	arps10	D128Y/H	54	0	0	D	128	H	100	0	0	100	54	0	0	none	preprint
Omedo et al. - 2022 - Wellcome Open Research	Omedo et al. - 2022 - Wellcome Open Research	2020	kilifi	missing	amplicon sequencing	<15	years	asymptomatic,uncomplicated	clinic,community survey	1999	13	12	PF3D7_1460900	arps10	D128Y/H	12	0	0	D	128	H	100	0	0	100	12	0	0	none	preprint
Omedo et al. - 2022 - Wellcome Open Research	Omedo et al. - 2022 - Wellcome Open Research	2020	kilifi	missing	amplicon sequencing	<15	years	asymptomatic,uncomplicated	clinic,community survey	2000	19	18	PF3D7_1460900	arps10	D128Y/H	18	0	0	D	128	H	100	0	0	100	18	0	0	none	preprint
Omedo et al. - 2022 - Wellcome Open Research	Omedo et al. - 2022 - Wellcome Open Research	2020	kilifi	missing	amplicon sequencing	<15	years	asymptomatic,uncomplicated	clinic,community survey	2003	54	54	PF3D7_1460900	arps10	D128Y/H	54	0	0	D	128	H	100	0	0	100	54	0	0	none	preprint
Omedo et al. - 2022 - Wellcome Open Research	Omedo et al. - 2022 - Wellcome Open Research	2020	kilifi	missing	amplicon sequencing	<15	years	asymptomatic,uncomplicated	clinic,community survey	2004	59	59	PF3D7_1460900	arps10	D128Y/H	59	0	0	D	128	H	100	0	0	100	59	0	0	none	preprint
Omedo et al. - 2022 - Wellcome Open Research	Omedo et al. - 2022 - Wellcome Open Research	2020	kilifi	missing	amplicon sequencing	<15	years	asymptomatic,uncomplicated	clinic,community survey	2005	56	55	PF3D7_1460900	arps10	D128Y/H	55	0	0	D	128	H	100	0	0	100	55	0	0	none	preprint
Omedo et al. - 2022 - Wellcome Open Research	Omedo et al. - 2022 - Wellcome Open Research	2020	kilifi	missing	amplicon sequencing	<15	years	asymptomatic,uncomplicated	clinic,community survey	2006	42	41	PF3D7_1460900	arps10	D128Y/H	41	0	0	D	128	H	100	0	0	100	41	0	0	none	preprint
Omedo et al. - 2022 - Wellcome Open Research	Omedo et al. - 2022 - Wellcome Open Research	2020	kilifi	missing	amplicon sequencing	<15	years	asymptomatic,uncomplicated	clinic,community survey	2007	49	47	PF3D7_1460900	arps10	D128Y/H	47	0	0	D	128	H	100	0	0	100	47	0	0	none	preprint
Omedo et al. - 2022 - Wellcome Open Research	Omedo et al. - 2022 - Wellcome Open Research	2020	kilifi	missing	amplicon sequencing	<15	years	asymptomatic,uncomplicated	clinic,community survey	2008	34	34	PF3D7_1460900	arps10	D128Y/H	34	0	0	D	128	H	100	0	0	100	34	0	0	none	preprint
Omedo et al. - 2022 - Wellcome Open Research	Omedo et al. - 2022 - Wellcome Open Research	2020	kilifi	missing	amplicon sequencing	<15	years	asymptomatic,uncomplicated	clinic,community survey	2009	52	52	PF3D7_1460900	arps10	D128Y/H	52	0	0	D	128	H	100	0	0	100	52	0	0	none	preprint
Omedo et al. - 2022 - Wellcome Open Research	Omedo et al. - 2022 - Wellcome Open Research	2020	kilifi	missing	amplicon sequencing	<15	years	asymptomatic,uncomplicated	clinic,community survey	2010	71	70	PF3D7_1460900	arps10	D128Y/H	70	0	0	D	128	H	100	0	0	100	70	0	0	none	preprint
Omedo et al. - 2022 - Wellcome Open Research	Omedo et al. - 2022 - Wellcome Open Research	2020	kilifi	missing	amplicon sequencing	<15	years	asymptomatic,uncomplicated	clinic,community survey	2011	53	52	PF3D7_1460900	arps10	D128Y/H	52	0	0	D	128	H	100	0	0	100	52	0	0	none	preprint
Omedo et al. - 2022 - Wellcome Open Research	Omedo et al. - 2022 - Wellcome Open Research	2020	kilifi	missing	amplicon sequencing	<15	years	asymptomatic,uncomplicated	clinic,community survey	2012	70	67	PF3D7_1460900	arps10	D128Y/H	67	0	0	D	128	H	100	0	0	100	67	0	0	none	preprint
Omedo et al. - 2022 - Wellcome Open Research	Omedo et al. - 2022 - Wellcome Open Research	2020	kilifi	missing	amplicon sequencing	<15	years	asymptomatic,uncomplicated	clinic,community survey	2013	83	83	PF3D7_1460900	arps10	D128Y/H	83	0	0	D	128	H	100	0	0	100	83	0	0	none	preprint
Omedo et al. - 2022 - Wellcome Open Research	Omedo et al. - 2022 - Wellcome Open Research	2020	kilifi	missing	amplicon sequencing	<15	years	asymptomatic,uncomplicated	clinic,community survey	2014	57	57	PF3D7_1460900	arps10	D128Y/H	57	0	0	D	128	H	100	0	0	100	57	0	0	none	preprint
Omedo et al. - 2022 - Wellcome Open Research	Omedo et al. - 2022 - Wellcome Open Research	2020	kilifi	missing	amplicon sequencing	<15	years	asymptomatic,uncomplicated	clinic,community survey	2015	44	43	PF3D7_1460900	arps10	D128Y/H	43	0	0	D	128	H	100	0	0	100	43	0	0	none	preprint
Omedo et al. - 2022 - Wellcome Open Research	Omedo et al. - 2022 - Wellcome Open Research	2020	kilifi	missing	amplicon sequencing	<15	years	asymptomatic,uncomplicated	clinic,community survey	2016	51	48	PF3D7_1460900	arps10	D128Y/H	48	0	0	D	128	H	100	0	0	100	48	0	0	none	preprint
Omedo et al. - 2022 - Wellcome Open Research	Omedo et al. - 2022 - Wellcome Open Research	2020	kilifi	missing	amplicon sequencing	<15	years	asymptomatic,uncomplicated	clinic,community survey	2017	51	49	PF3D7_1460900	arps10	D128Y/H	49	0	0	D	128	H	100	0	0	100	49	0	0	none	preprint
Omedo et al. - 2022 - Wellcome Open Research	Omedo et al. - 2022 - Wellcome Open Research	2020	kilifi	missing	amplicon sequencing	<15	years	asymptomatic,uncomplicated	clinic,community survey	2018	80	79	PF3D7_1460900	arps10	D128Y/H	79	0	0	D	128	H	100	0	0	100	79	0	0	none	preprint
Omedo et al. - 2022 - Wellcome Open Research	Omedo et al. - 2022 - Wellcome Open Research	2020	kilifi	missing	amplicon sequencing	<15	years	asymptomatic,uncomplicated	clinic,community survey	1994	51	51	Pf3D7_1318100	fd	D193Y	51	0	0	D	193	Y	100	0	0	100	51	0	0	none	preprint
Omedo et al. - 2022 - Wellcome Open Research	Omedo et al. - 2022 - Wellcome Open Research	2020	kilifi	missing	amplicon sequencing	<15	years	asymptomatic,uncomplicated	clinic,community survey	1995	38	38	Pf3D7_1318100	fd	D193Y	38	0	0	D	193	Y	100	0	0	100	38	0	0	none	preprint
Omedo et al. - 2022 - Wellcome Open Research	Omedo et al. - 2022 - Wellcome Open Research	2020	kilifi	missing	amplicon sequencing	<15	years	asymptomatic,uncomplicated	clinic,community survey	1996	49	49	Pf3D7_1318100	fd	D193Y	49	0	0	D	193	Y	100	0	0	100	49	0	0	none	preprint
Omedo et al. - 2022 - Wellcome Open Research	Omedo et al. - 2022 - Wellcome Open Research	2020	kilifi	missing	amplicon sequencing	<15	years	asymptomatic,uncomplicated	clinic,community survey	1997	36	36	Pf3D7_1318100	fd	D193Y	36	0	0	D	193	Y	100	0	0	100	36	0	0	none	preprint
Omedo et al. - 2022 - Wellcome Open Research	Omedo et al. - 2022 - Wellcome Open Research	2020	kilifi	missing	amplicon sequencing	<15	years	asymptomatic,uncomplicated	clinic,community survey	1998	57	54	Pf3D7_1318100	fd	D193Y	54	0	0	D	193	Y	100	0	0	100	54	0	0	none	preprint
Omedo et al. - 2022 - Wellcome Open Research	Omedo et al. - 2022 - Wellcome Open Research	2020	kilifi	missing	amplicon sequencing	<15	years	asymptomatic,uncomplicated	clinic,community survey	1999	13	12	Pf3D7_1318100	fd	D193Y	12	0	0	D	193	Y	100	0	0	100	12	0	0	none	preprint
Omedo et al. - 2022 - Wellcome Open Research	Omedo et al. - 2022 - Wellcome Open Research	2020	kilifi	missing	amplicon sequencing	<15	years	asymptomatic,uncomplicated	clinic,community survey	2000	19	18	Pf3D7_1318100	fd	D193Y	18	0	0	D	193	Y	100	0	0	100	18	0	0	none	preprint
Omedo et al. - 2022 - Wellcome Open Research	Omedo et al. - 2022 - Wellcome Open Research	2020	kilifi	missing	amplicon sequencing	<15	years	asymptomatic,uncomplicated	clinic,community survey	2003	54	54	Pf3D7_1318100	fd	D193Y	54	0	0	D	193	Y	100	0	0	100	54	0	0	none	preprint
Omedo et al. - 2022 - Wellcome Open Research	Omedo et al. - 2022 - Wellcome Open Research	2020	kilifi	missing	amplicon sequencing	<15	years	asymptomatic,uncomplicated	clinic,community survey	2004	59	59	Pf3D7_1318100	fd	D193Y	59	0	0	D	193	Y	100	0	0	100	59	0	0	none	preprint
Omedo et al. - 2022 - Wellcome Open Research	Omedo et al. - 2022 - Wellcome Open Research	2020	kilifi	missing	amplicon sequencing	<15	years	asymptomatic,uncomplicated	clinic,community survey	2005	56	55	Pf3D7_1318100	fd	D193Y	55	0	0	D	193	Y	100	0	0	100	55	0	0	none	preprint
Omedo et al. - 2022 - Wellcome Open Research	Omedo et al. - 2022 - Wellcome Open Research	2020	kilifi	missing	amplicon sequencing	<15	years	asymptomatic,uncomplicated	clinic,community survey	2006	42	41	Pf3D7_1318100	fd	D193Y	41	0	0	D	193	Y	100	0	0	100	41	0	0	none	preprint
Omedo et al. - 2022 - Wellcome Open Research	Omedo et al. - 2022 - Wellcome Open Research	2020	kilifi	missing	amplicon sequencing	<15	years	asymptomatic,uncomplicated	clinic,community survey	2007	49	47	Pf3D7_1318100	fd	D193Y	47	0	0	D	193	Y	100	0	0	100	47	0	0	none	preprint
Omedo et al. - 2022 - Wellcome Open Research	Omedo et al. - 2022 - Wellcome Open Research	2020	kilifi	missing	amplicon sequencing	<15	years	asymptomatic,uncomplicated	clinic,community survey	2008	34	34	Pf3D7_1318100	fd	D193Y	34	0	0	D	193	Y	100	0	0	100	34	0	0	none	preprint
Omedo et al. - 2022 - Wellcome Open Research	Omedo et al. - 2022 - Wellcome Open Research	2020	kilifi	missing	amplicon sequencing	<15	years	asymptomatic,uncomplicated	clinic,community survey	2009	52	52	Pf3D7_1318100	fd	D193Y	52	0	0	D	193	Y	100	0	0	100	52	0	0	none	preprint
Omedo et al. - 2022 - Wellcome Open Research	Omedo et al. - 2022 - Wellcome Open Research	2020	kilifi	missing	amplicon sequencing	<15	years	asymptomatic,uncomplicated	clinic,community survey	2010	71	70	Pf3D7_1318100	fd	D193Y	70	0	0	D	193	Y	100	0	0	100	70	0	0	none	preprint
Omedo et al. - 2022 - Wellcome Open Research	Omedo et al. - 2022 - Wellcome Open Research	2020	kilifi	missing	amplicon sequencing	<15	years	asymptomatic,uncomplicated	clinic,community survey	2011	53	52	Pf3D7_1318100	fd	D193Y	52	0	0	D	193	Y	100	0	0	100	52	0	0	none	preprint
Omedo et al. - 2022 - Wellcome Open Research	Omedo et al. - 2022 - Wellcome Open Research	2020	kilifi	missing	amplicon sequencing	<15	years	asymptomatic,uncomplicated	clinic,community survey	2012	70	54	Pf3D7_1318100	fd	D193Y	54	0	0	D	193	Y	100	0	0	100	54	0	0	none	preprint
Omedo et al. - 2022 - Wellcome Open Research	Omedo et al. - 2022 - Wellcome Open Research	2020	kilifi	missing	amplicon sequencing	<15	years	asymptomatic,uncomplicated	clinic,community survey	2013	83	83	Pf3D7_1318100	fd	D193Y	83	0	0	D	193	Y	100	0	0	100	83	0	0	none	preprint
Omedo et al. - 2022 - Wellcome Open Research	Omedo et al. - 2022 - Wellcome Open Research	2020	kilifi	missing	amplicon sequencing	<15	years	asymptomatic,uncomplicated	clinic,community survey	2014	57	57	Pf3D7_1318100	fd	D193Y	57	0	0	D	193	Y	100	0	0	100	57	0	0	none	preprint
Omedo et al. - 2022 - Wellcome Open Research	Omedo et al. - 2022 - Wellcome Open Research	2020	kilifi	missing	amplicon sequencing	<15	years	asymptomatic,uncomplicated	clinic,community survey	2015	44	43	Pf3D7_1318100	fd	D193Y	43	0	0	D	193	Y	100	0	0	100	43	0	0	none	preprint
Omedo et al. - 2022 - Wellcome Open Research	Omedo et al. - 2022 - Wellcome Open Research	2020	kilifi	missing	amplicon sequencing	<15	years	asymptomatic,uncomplicated	clinic,community survey	2016	51	48	Pf3D7_1318100	fd	D193Y	48	0	0	D	193	Y	100	0	0	100	48	0	0	none	preprint
Omedo et al. - 2022 - Wellcome Open Research	Omedo et al. - 2022 - Wellcome Open Research	2020	kilifi	missing	amplicon sequencing	<15	years	asymptomatic,uncomplicated	clinic,community survey	2017	51	49	Pf3D7_1318100	fd	D193Y	49	0	0	D	193	Y	100	0	0	100	49	0	0	none	preprint
Omedo et al. - 2022 - Wellcome Open Research	Omedo et al. - 2022 - Wellcome Open Research	2020	kilifi	missing	amplicon sequencing	<15	years	asymptomatic,uncomplicated	clinic,community survey	2018	80	79	Pf3D7_1318100	fd	D193Y	79	0	0	D	193	Y	100	0	0	100	79	0	0	none	preprint
Omedo et al. - 2022 - Wellcome Open Research	Omedo et al. - 2022 - Wellcome Open Research	2020	kilifi	missing	amplicon sequencing	<15	years	asymptomatic,uncomplicated	clinic,community survey	1994	51	51	Pf3D7_0709000	crt	N326S	50	1	0	N	326	S	98	2	0	100	50	1	0	none	preprint
Omedo et al. - 2022 - Wellcome Open Research	Omedo et al. - 2022 - Wellcome Open Research	2020	kilifi	missing	amplicon sequencing	<15	years	asymptomatic,uncomplicated	clinic,community survey	1995	38	38	Pf3D7_0709000	crt	N326S	38	0	0	N	326	S	100	0	0	100	38	0	0	none	preprint
Omedo et al. - 2022 - Wellcome Open Research	Omedo et al. - 2022 - Wellcome Open Research	2020	kilifi	missing	amplicon sequencing	<15	years	asymptomatic,uncomplicated	clinic,community survey	1996	49	49	Pf3D7_0709000	crt	N326S	49	0	0	N	326	S	100	0	0	100	49	0	0	none	preprint
Omedo et al. - 2022 - Wellcome Open Research	Omedo et al. - 2022 - Wellcome Open Research	2020	kilifi	missing	amplicon sequencing	<15	years	asymptomatic,uncomplicated	clinic,community survey	1997	36	36	Pf3D7_0709000	crt	N326S	36	0	0	N	326	S	100	0	0	100	36	0	0	none	preprint
Omedo et al. - 2022 - Wellcome Open Research	Omedo et al. - 2022 - Wellcome Open Research	2020	kilifi	missing	amplicon sequencing	<15	years	asymptomatic,uncomplicated	clinic,community survey	1998	57	54	Pf3D7_0709000	crt	N326S	53	0	1	N	326	S	98.1	0	1.9	100	53	0	1	none	preprint
Omedo et al. - 2022 - Wellcome Open Research	Omedo et al. - 2022 - Wellcome Open Research	2020	kilifi	missing	amplicon sequencing	<15	years	asymptomatic,uncomplicated	clinic,community survey	1999	13	12	Pf3D7_0709000	crt	N326S	12	0	0	N	326	S	100	0	0	100	12	0	0	none	preprint
Omedo et al. - 2022 - Wellcome Open Research	Omedo et al. - 2022 - Wellcome Open Research	2020	kilifi	missing	amplicon sequencing	<15	years	asymptomatic,uncomplicated	clinic,community survey	2000	19	17	Pf3D7_0709000	crt	N326S	17	0	0	N	326	S	100	0	0	100	17	0	0	none	preprint
Omedo et al. - 2022 - Wellcome Open Research	Omedo et al. - 2022 - Wellcome Open Research	2020	kilifi	missing	amplicon sequencing	<15	years	asymptomatic,uncomplicated	clinic,community survey	2003	54	54	Pf3D7_0709000	crt	N326S	54	0	0	N	326	S	100	0	0	100	54	0	0	none	preprint
Omedo et al. - 2022 - Wellcome Open Research	Omedo et al. - 2022 - Wellcome Open Research	2020	kilifi	missing	amplicon sequencing	<15	years	asymptomatic,uncomplicated	clinic,community survey	2004	59	59	Pf3D7_0709000	crt	N326S	59	0	0	N	326	S	100	0	0	100	59	0	0	none	preprint
Omedo et al. - 2022 - Wellcome Open Research	Omedo et al. - 2022 - Wellcome Open Research	2020	kilifi	missing	amplicon sequencing	<15	years	asymptomatic,uncomplicated	clinic,community survey	2005	56	55	Pf3D7_0709000	crt	N326S	55	0	0	N	326	S	100	0	0	100	55	0	0	none	preprint
Omedo et al. - 2022 - Wellcome Open Research	Omedo et al. - 2022 - Wellcome Open Research	2020	kilifi	missing	amplicon sequencing	<15	years	asymptomatic,uncomplicated	clinic,community survey	2006	42	40	Pf3D7_0709000	crt	N326S	40	0	0	N	326	S	100	0	0	100	40	0	0	none	preprint
Omedo et al. - 2022 - Wellcome Open Research	Omedo et al. - 2022 - Wellcome Open Research	2020	kilifi	missing	amplicon sequencing	<15	years	asymptomatic,uncomplicated	clinic,community survey	2007	49	47	Pf3D7_0709000	crt	N326S	47	0	0	N	326	S	100	0	0	100	47	0	0	none	preprint
Omedo et al. - 2022 - Wellcome Open Research	Omedo et al. - 2022 - Wellcome Open Research	2020	kilifi	missing	amplicon sequencing	<15	years	asymptomatic,uncomplicated	clinic,community survey	2008	34	34	Pf3D7_0709000	crt	N326S	34	0	0	N	326	S	100	0	0	100	34	0	0	none	preprint
Omedo et al. - 2022 - Wellcome Open Research	Omedo et al. - 2022 - Wellcome Open Research	2020	kilifi	missing	amplicon sequencing	<15	years	asymptomatic,uncomplicated	clinic,community survey	2009	52	52	Pf3D7_0709000	crt	N326S	52	0	0	N	326	S	100	0	0	100	52	0	0	none	preprint
Omedo et al. - 2022 - Wellcome Open Research	Omedo et al. - 2022 - Wellcome Open Research	2020	kilifi	missing	amplicon sequencing	<15	years	asymptomatic,uncomplicated	clinic,community survey	2010	71	68	Pf3D7_0709000	crt	N326S	68	0	0	N	326	S	100	0	0	100	68	0	0	none	preprint
Omedo et al. - 2022 - Wellcome Open Research	Omedo et al. - 2022 - Wellcome Open Research	2020	kilifi	missing	amplicon sequencing	<15	years	asymptomatic,uncomplicated	clinic,community survey	2011	53	52	Pf3D7_0709000	crt	N326S	52	0	0	N	326	S	100	0	0	100	52	0	0	none	preprint
Omedo et al. - 2022 - Wellcome Open Research	Omedo et al. - 2022 - Wellcome Open Research	2020	kilifi	missing	amplicon sequencing	<15	years	asymptomatic,uncomplicated	clinic,community survey	2012	70	67	Pf3D7_0709000	crt	N326S	67	0	0	N	326	S	100	0	0	100	67	0	0	none	preprint
Omedo et al. - 2022 - Wellcome Open Research	Omedo et al. - 2022 - Wellcome Open Research	2020	kilifi	missing	amplicon sequencing	<15	years	asymptomatic,uncomplicated	clinic,community survey	2013	83	83	Pf3D7_0709000	crt	N326S	83	0	0	N	326	S	100	0	0	100	83	0	0	none	preprint
Omedo et al. - 2022 - Wellcome Open Research	Omedo et al. - 2022 - Wellcome Open Research	2020	kilifi	missing	amplicon sequencing	<15	years	asymptomatic,uncomplicated	clinic,community survey	2014	57	57	Pf3D7_0709000	crt	N326S	57	0	0	N	326	S	100	0	0	100	57	0	0	none	preprint
Omedo et al. - 2022 - Wellcome Open Research	Omedo et al. - 2022 - Wellcome Open Research	2020	kilifi	missing	amplicon sequencing	<15	years	asymptomatic,uncomplicated	clinic,community survey	2015	44	43	Pf3D7_0709000	crt	N326S	43	0	0	N	326	S	100	0	0	100	43	0	0	none	preprint
Omedo et al. - 2022 - Wellcome Open Research	Omedo et al. - 2022 - Wellcome Open Research	2020	kilifi	missing	amplicon sequencing	<15	years	asymptomatic,uncomplicated	clinic,community survey	2016	51	48	Pf3D7_0709000	crt	N326S	48	0	0	N	326	S	100	0	0	100	48	0	0	none	preprint
Omedo et al. - 2022 - Wellcome Open Research	Omedo et al. - 2022 - Wellcome Open Research	2020	kilifi	missing	amplicon sequencing	<15	years	asymptomatic,uncomplicated	clinic,community survey	2017	51	49	Pf3D7_0709000	crt	N326S	49	0	0	N	326	S	100	0	0	100	49	0	0	none	preprint
Omedo et al. - 2022 - Wellcome Open Research	Omedo et al. - 2022 - Wellcome Open Research	2020	kilifi	missing	amplicon sequencing	<15	years	asymptomatic,uncomplicated	clinic,community survey	2018	80	79	Pf3D7_0709000	crt	N326S	79	0	0	N	326	S	100	0	0	100	79	0	0	none	preprint
Omedo et al. - 2022 - Wellcome Open Research	Omedo et al. - 2022 - Wellcome Open Research	2020	kilifi	missing	amplicon sequencing	<15	years	asymptomatic,uncomplicated	clinic,community survey	1994	51	51	Pf3D7_0709000	crt	I356T	51	0	0	I	356	T	100	0	0	100	51	0	0	none	preprint
Omedo et al. - 2022 - Wellcome Open Research	Omedo et al. - 2022 - Wellcome Open Research	2020	kilifi	missing	amplicon sequencing	<15	years	asymptomatic,uncomplicated	clinic,community survey	1995	38	38	Pf3D7_0709000	crt	I356T	38	0	0	I	356	T	100	0	0	100	38	0	0	none	preprint
Omedo et al. - 2022 - Wellcome Open Research	Omedo et al. - 2022 - Wellcome Open Research	2020	kilifi	missing	amplicon sequencing	<15	years	asymptomatic,uncomplicated	clinic,community survey	1996	49	49	Pf3D7_0709000	crt	I356T	49	0	0	I	356	T	100	0	0	100	49	0	0	none	preprint
Omedo et al. - 2022 - Wellcome Open Research	Omedo et al. - 2022 - Wellcome Open Research	2020	kilifi	missing	amplicon sequencing	<15	years	asymptomatic,uncomplicated	clinic,community survey	1997	36	36	Pf3D7_0709000	crt	I356T	36	0	0	I	356	T	100	0	0	100	36	0	0	none	preprint
Omedo et al. - 2022 - Wellcome Open Research	Omedo et al. - 2022 - Wellcome Open Research	2020	kilifi	missing	amplicon sequencing	<15	years	asymptomatic,uncomplicated	clinic,community survey	1998	57	54	Pf3D7_0709000	crt	I356T	53	0	1	I	356	T	98.1	0	1.9	100	53	0	1	none	preprint
Omedo et al. - 2022 - Wellcome Open Research	Omedo et al. - 2022 - Wellcome Open Research	2020	kilifi	missing	amplicon sequencing	<15	years	asymptomatic,uncomplicated	clinic,community survey	1999	13	12	Pf3D7_0709000	crt	I356T	12	0	0	I	356	T	100	0	0	100	12	0	0	none	preprint
Omedo et al. - 2022 - Wellcome Open Research	Omedo et al. - 2022 - Wellcome Open Research	2020	kilifi	missing	amplicon sequencing	<15	years	asymptomatic,uncomplicated	clinic,community survey	2000	19	18	Pf3D7_0709000	crt	I356T	18	0	0	I	356	T	100	0	0	100	18	0	0	none	preprint
Omedo et al. - 2022 - Wellcome Open Research	Omedo et al. - 2022 - Wellcome Open Research	2020	kilifi	missing	amplicon sequencing	<15	years	asymptomatic,uncomplicated	clinic,community survey	2003	54	54	Pf3D7_0709000	crt	I356T	54	0	0	I	356	T	100	0	0	100	54	0	0	none	preprint
Omedo et al. - 2022 - Wellcome Open Research	Omedo et al. - 2022 - Wellcome Open Research	2020	kilifi	missing	amplicon sequencing	<15	years	asymptomatic,uncomplicated	clinic,community survey	2004	59	59	Pf3D7_0709000	crt	I356T	59	0	0	I	356	T	100	0	0	100	59	0	0	none	preprint
Omedo et al. - 2022 - Wellcome Open Research	Omedo et al. - 2022 - Wellcome Open Research	2020	kilifi	missing	amplicon sequencing	<15	years	asymptomatic,uncomplicated	clinic,community survey	2005	56	55	Pf3D7_0709000	crt	I356T	55	0	0	I	356	T	100	0	0	100	55	0	0	none	preprint
Omedo et al. - 2022 - Wellcome Open Research	Omedo et al. - 2022 - Wellcome Open Research	2020	kilifi	missing	amplicon sequencing	<15	years	asymptomatic,uncomplicated	clinic,community survey	2006	42	41	Pf3D7_0709000	crt	I356T	41	0	0	I	356	T	100	0	0	100	41	0	0	none	preprint
Omedo et al. - 2022 - Wellcome Open Research	Omedo et al. - 2022 - Wellcome Open Research	2020	kilifi	missing	amplicon sequencing	<15	years	asymptomatic,uncomplicated	clinic,community survey	2007	49	47	Pf3D7_0709000	crt	I356T	47	0	0	I	356	T	100	0	0	100	47	0	0	none	preprint
Omedo et al. - 2022 - Wellcome Open Research	Omedo et al. - 2022 - Wellcome Open Research	2020	kilifi	missing	amplicon sequencing	<15	years	asymptomatic,uncomplicated	clinic,community survey	2008	34	34	Pf3D7_0709000	crt	I356T	34	0	0	I	356	T	100	0	0	100	34	0	0	none	preprint
Omedo et al. - 2022 - Wellcome Open Research	Omedo et al. - 2022 - Wellcome Open Research	2020	kilifi	missing	amplicon sequencing	<15	years	asymptomatic,uncomplicated	clinic,community survey	2009	52	52	Pf3D7_0709000	crt	I356T	52	0	0	I	356	T	100	0	0	100	52	0	0	none	preprint
Omedo et al. - 2022 - Wellcome Open Research	Omedo et al. - 2022 - Wellcome Open Research	2020	kilifi	missing	amplicon sequencing	<15	years	asymptomatic,uncomplicated	clinic,community survey	2010	71	70	Pf3D7_0709000	crt	I356T	70	0	0	I	356	T	100	0	0	100	70	0	0	none	preprint
Omedo et al. - 2022 - Wellcome Open Research	Omedo et al. - 2022 - Wellcome Open Research	2020	kilifi	missing	amplicon sequencing	<15	years	asymptomatic,uncomplicated	clinic,community survey	2011	53	52	Pf3D7_0709000	crt	I356T	52	0	0	I	356	T	100	0	0	100	52	0	0	none	preprint
Omedo et al. - 2022 - Wellcome Open Research	Omedo et al. - 2022 - Wellcome Open Research	2020	kilifi	missing	amplicon sequencing	<15	years	asymptomatic,uncomplicated	clinic,community survey	2012	70	54	Pf3D7_0709000	crt	I356T	54	0	0	I	356	T	100	0	0	100	54	0	0	none	preprint
Omedo et al. - 2022 - Wellcome Open Research	Omedo et al. - 2022 - Wellcome Open Research	2020	kilifi	missing	amplicon sequencing	<15	years	asymptomatic,uncomplicated	clinic,community survey	2013	83	83	Pf3D7_0709000	crt	I356T	83	0	0	I	356	T	100	0	0	100	83	0	0	none	preprint
Omedo et al. - 2022 - Wellcome Open Research	Omedo et al. - 2022 - Wellcome Open Research	2020	kilifi	missing	amplicon sequencing	<15	years	asymptomatic,uncomplicated	clinic,community survey	2014	57	57	Pf3D7_0709000	crt	I356T	57	0	0	I	356	T	100	0	0	100	57	0	0	none	preprint
Omedo et al. - 2022 - Wellcome Open Research	Omedo et al. - 2022 - Wellcome Open Research	2020	kilifi	missing	amplicon sequencing	<15	years	asymptomatic,uncomplicated	clinic,community survey	2015	44	43	Pf3D7_0709000	crt	I356T	43	0	0	I	356	T	100	0	0	100	43	0	0	none	preprint
Omedo et al. - 2022 - Wellcome Open Research	Omedo et al. - 2022 - Wellcome Open Research	2020	kilifi	missing	amplicon sequencing	<15	years	asymptomatic,uncomplicated	clinic,community survey	2016	51	48	Pf3D7_0709000	crt	I356T	48	0	0	I	356	T	100	0	0	100	48	0	0	none	preprint
Omedo et al. - 2022 - Wellcome Open Research	Omedo et al. - 2022 - Wellcome Open Research	2020	kilifi	missing	amplicon sequencing	<15	years	asymptomatic,uncomplicated	clinic,community survey	2017	51	49	Pf3D7_0709000	crt	I356T	49	0	0	I	356	T	100	0	0	100	49	0	0	none	preprint
Omedo et al. - 2022 - Wellcome Open Research	Omedo et al. - 2022 - Wellcome Open Research	2020	kilifi	missing	amplicon sequencing	<15	years	asymptomatic,uncomplicated	clinic,community survey	2018	80	79	Pf3D7_0709000	crt	I356T	79	0	0	I	356	T	100	0	0	100	79	0	0	none	preprint
Omedo et al. - 2022 - Wellcome Open Research	Omedo et al. - 2022 - Wellcome Open Research	2020	kilifi	missing	amplicon sequencing	<15	years	asymptomatic,uncomplicated	clinic,community survey	1994	51	51	PF3D7_1229100	mdr2	T484I	51	0	0	T	484	I	100	0	0	100	51	0	0	none	preprint
Omedo et al. - 2022 - Wellcome Open Research	Omedo et al. - 2022 - Wellcome Open Research	2020	kilifi	missing	amplicon sequencing	<15	years	asymptomatic,uncomplicated	clinic,community survey	1995	38	38	PF3D7_1229100	mdr2	T484I	38	0	0	T	484	I	100	0	0	100	38	0	0	none	preprint
Omedo et al. - 2022 - Wellcome Open Research	Omedo et al. - 2022 - Wellcome Open Research	2020	kilifi	missing	amplicon sequencing	<15	years	asymptomatic,uncomplicated	clinic,community survey	1996	49	49	PF3D7_1229100	mdr2	T484I	49	0	0	T	484	I	100	0	0	100	49	0	0	none	preprint
Omedo et al. - 2022 - Wellcome Open Research	Omedo et al. - 2022 - Wellcome Open Research	2020	kilifi	missing	amplicon sequencing	<15	years	asymptomatic,uncomplicated	clinic,community survey	1997	36	36	PF3D7_1229100	mdr2	T484I	36	0	0	T	484	I	100	0	0	100	36	0	0	none	preprint
Omedo et al. - 2022 - Wellcome Open Research	Omedo et al. - 2022 - Wellcome Open Research	2020	kilifi	missing	amplicon sequencing	<15	years	asymptomatic,uncomplicated	clinic,community survey	1998	57	53	PF3D7_1229100	mdr2	T484I	52	0	1	T	484	I	98.1	0	1.9	100	52	0	1	none	preprint
Omedo et al. - 2022 - Wellcome Open Research	Omedo et al. - 2022 - Wellcome Open Research	2020	kilifi	missing	amplicon sequencing	<15	years	asymptomatic,uncomplicated	clinic,community survey	1999	13	12	PF3D7_1229100	mdr2	T484I	12	0	0	T	484	I	100	0	0	100	12	0	0	none	preprint
Omedo et al. - 2022 - Wellcome Open Research	Omedo et al. - 2022 - Wellcome Open Research	2020	kilifi	missing	amplicon sequencing	<15	years	asymptomatic,uncomplicated	clinic,community survey	2000	19	18	PF3D7_1229100	mdr2	T484I	18	0	0	T	484	I	100	0	0	100	18	0	0	none	preprint
Omedo et al. - 2022 - Wellcome Open Research	Omedo et al. - 2022 - Wellcome Open Research	2020	kilifi	missing	amplicon sequencing	<15	years	asymptomatic,uncomplicated	clinic,community survey	2003	54	54	PF3D7_1229100	mdr2	T484I	54	0	0	T	484	I	100	0	0	100	54	0	0	none	preprint
Omedo et al. - 2022 - Wellcome Open Research	Omedo et al. - 2022 - Wellcome Open Research	2020	kilifi	missing	amplicon sequencing	<15	years	asymptomatic,uncomplicated	clinic,community survey	2004	59	59	PF3D7_1229100	mdr2	T484I	59	0	0	T	484	I	100	0	0	100	59	0	0	none	preprint
Omedo et al. - 2022 - Wellcome Open Research	Omedo et al. - 2022 - Wellcome Open Research	2020	kilifi	missing	amplicon sequencing	<15	years	asymptomatic,uncomplicated	clinic,community survey	2005	56	55	PF3D7_1229100	mdr2	T484I	55	0	0	T	484	I	100	0	0	100	55	0	0	none	preprint
Omedo et al. - 2022 - Wellcome Open Research	Omedo et al. - 2022 - Wellcome Open Research	2020	kilifi	missing	amplicon sequencing	<15	years	asymptomatic,uncomplicated	clinic,community survey	2006	42	40	PF3D7_1229100	mdr2	T484I	40	0	0	T	484	I	100	0	0	100	40	0	0	none	preprint
Omedo et al. - 2022 - Wellcome Open Research	Omedo et al. - 2022 - Wellcome Open Research	2020	kilifi	missing	amplicon sequencing	<15	years	asymptomatic,uncomplicated	clinic,community survey	2007	49	47	PF3D7_1229100	mdr2	T484I	47	0	0	T	484	I	100	0	0	100	47	0	0	none	preprint
Omedo et al. - 2022 - Wellcome Open Research	Omedo et al. - 2022 - Wellcome Open Research	2020	kilifi	missing	amplicon sequencing	<15	years	asymptomatic,uncomplicated	clinic,community survey	2008	34	34	PF3D7_1229100	mdr2	T484I	34	0	0	T	484	I	100	0	0	100	34	0	0	none	preprint
Omedo et al. - 2022 - Wellcome Open Research	Omedo et al. - 2022 - Wellcome Open Research	2020	kilifi	missing	amplicon sequencing	<15	years	asymptomatic,uncomplicated	clinic,community survey	2009	52	52	PF3D7_1229100	mdr2	T484I	52	0	0	T	484	I	100	0	0	100	52	0	0	none	preprint
Omedo et al. - 2022 - Wellcome Open Research	Omedo et al. - 2022 - Wellcome Open Research	2020	kilifi	missing	amplicon sequencing	<15	years	asymptomatic,uncomplicated	clinic,community survey	2010	71	70	PF3D7_1229100	mdr2	T484I	70	0	0	T	484	I	100	0	0	100	70	0	0	none	preprint
Omedo et al. - 2022 - Wellcome Open Research	Omedo et al. - 2022 - Wellcome Open Research	2020	kilifi	missing	amplicon sequencing	<15	years	asymptomatic,uncomplicated	clinic,community survey	2011	53	52	PF3D7_1229100	mdr2	T484I	52	0	0	T	484	I	100	0	0	100	52	0	0	none	preprint
Omedo et al. - 2022 - Wellcome Open Research	Omedo et al. - 2022 - Wellcome Open Research	2020	kilifi	missing	amplicon sequencing	<15	years	asymptomatic,uncomplicated	clinic,community survey	2012	70	54	PF3D7_1229100	mdr2	T484I	54	0	0	T	484	I	100	0	0	100	54	0	0	none	preprint
Omedo et al. - 2022 - Wellcome Open Research	Omedo et al. - 2022 - Wellcome Open Research	2020	kilifi	missing	amplicon sequencing	<15	years	asymptomatic,uncomplicated	clinic,community survey	2013	83	83	PF3D7_1229100	mdr2	T484I	83	0	0	T	484	I	100	0	0	100	83	0	0	none	preprint
Omedo et al. - 2022 - Wellcome Open Research	Omedo et al. - 2022 - Wellcome Open Research	2020	kilifi	missing	amplicon sequencing	<15	years	asymptomatic,uncomplicated	clinic,community survey	2014	57	57	PF3D7_1229100	mdr2	T484I	57	0	0	T	484	I	100	0	0	100	57	0	0	none	preprint
Omedo et al. - 2022 - Wellcome Open Research	Omedo et al. - 2022 - Wellcome Open Research	2020	kilifi	missing	amplicon sequencing	<15	years	asymptomatic,uncomplicated	clinic,community survey	2015	44	42	PF3D7_1229100	mdr2	T484I	42	0	0	T	484	I	100	0	0	100	42	0	0	none	preprint
Omedo et al. - 2022 - Wellcome Open Research	Omedo et al. - 2022 - Wellcome Open Research	2020	kilifi	missing	amplicon sequencing	<15	years	asymptomatic,uncomplicated	clinic,community survey	2016	51	48	PF3D7_1229100	mdr2	T484I	48	0	0	T	484	I	100	0	0	100	48	0	0	none	preprint
Omedo et al. - 2022 - Wellcome Open Research	Omedo et al. - 2022 - Wellcome Open Research	2020	kilifi	missing	amplicon sequencing	<15	years	asymptomatic,uncomplicated	clinic,community survey	2017	51	49	PF3D7_1229100	mdr2	T484I	49	0	0	T	484	I	100	0	0	100	49	0	0	none	preprint
Omedo et al. - 2022 - Wellcome Open Research	Omedo et al. - 2022 - Wellcome Open Research	2020	kilifi	missing	amplicon sequencing	<15	years	asymptomatic,uncomplicated	clinic,community survey	2018	80	79	PF3D7_1229100	mdr2	T484I	79	0	0	T	484	I	100	0	0	100	79	0	0	none	preprint
Omedo et al. - 2022 - Wellcome Open Research	Omedo et al. - 2022 - Wellcome Open Research	2020	kilifi	missing	amplicon sequencing	<15	years	asymptomatic,uncomplicated	clinic,community survey	1994	94	94	Pf3D7_1343700	k13	S522C	93	1	0	S	522	C	98.9	1.1	0	100	93	1	0	none	preprint
Omedo et al. - 2022 - Wellcome Open Research	Omedo et al. - 2022 - Wellcome Open Research	2020	kilifi	missing	amplicon sequencing	<15	years	asymptomatic,uncomplicated	clinic,community survey	1994	94	94	Pf3D7_1343700	k13	S600A	93	1	0	S	600	A	98.9	1.1	0	100	93	1	0	none	preprint
Omedo et al. - 2022 - Wellcome Open Research	Omedo et al. - 2022 - Wellcome Open Research	2020	kilifi	missing	amplicon sequencing	<15	years	asymptomatic,uncomplicated	clinic,community survey	1994	94	94	Pf3D7_1343700	k13	V356V	93	1	0	V	356	V	98.9	1.1	0	100	93	1	0	none	preprint
Omedo et al. - 2022 - Wellcome Open Research	Omedo et al. - 2022 - Wellcome Open Research	2020	kilifi	missing	amplicon sequencing	<15	years	asymptomatic,uncomplicated	clinic,community survey	1994	94	94	Pf3D7_1343700	k13	G548G	93	1	0	G	548	G	98.9	1.1	0	100	93	1	0	none	preprint
Omedo et al. - 2022 - Wellcome Open Research	Omedo et al. - 2022 - Wellcome Open Research	2020	kilifi	missing	amplicon sequencing	<15	years	asymptomatic,uncomplicated	clinic,community survey	1994	94	94	Pf3D7_1343700	k13	I354V	93	0	1	I	354	V	98.9	0	1.1	100	93	0	1	none	preprint
Omedo et al. - 2022 - Wellcome Open Research	Omedo et al. - 2022 - Wellcome Open Research	2020	kilifi	missing	amplicon sequencing	<15	years	asymptomatic,uncomplicated	clinic,community survey	1995	44	44	Pf3D7_1343700	k13	A578S	43	1	0	A	578	S	97.7	2.3	0	100	43	1	0	none	preprint
Omedo et al. - 2022 - Wellcome Open Research	Omedo et al. - 2022 - Wellcome Open Research	2020	kilifi	missing	amplicon sequencing	<15	years	asymptomatic,uncomplicated	clinic,community survey	1995	44	44	Pf3D7_1343700	k13	P417P	43	1	0	P	417	P	97.7	2.3	0	100	43	1	0	none	preprint
Omedo et al. - 2022 - Wellcome Open Research	Omedo et al. - 2022 - Wellcome Open Research	2020	kilifi	missing	amplicon sequencing	<15	years	asymptomatic,uncomplicated	clinic,community survey	1995	44	44	Pf3D7_1343700	k13	A676S	43	0	1	A	676	S	97.7	0	2.3	100	43	0	1	none	preprint
Omedo et al. - 2022 - Wellcome Open Research	Omedo et al. - 2022 - Wellcome Open Research	2020	kilifi	missing	amplicon sequencing	<15	years	asymptomatic,uncomplicated	clinic,community survey	1995	44	44	Pf3D7_1343700	k13	G625G	43	1	0	G	625	G	97.7	2.3	0	100	43	1	0	none	preprint
Omedo et al. - 2022 - Wellcome Open Research	Omedo et al. - 2022 - Wellcome Open Research	2020	kilifi	missing	amplicon sequencing	<15	years	asymptomatic,uncomplicated	clinic,community survey	1995	44	44	Pf3D7_1343700	k13	L368L	43	1	0	L	368	L	97.7	2.3	0	100	43	1	0	none	preprint
Omedo et al. - 2022 - Wellcome Open Research	Omedo et al. - 2022 - Wellcome Open Research	2020	kilifi	missing	amplicon sequencing	<15	years	asymptomatic,uncomplicated	clinic,community survey	1995	44	44	Pf3D7_1343700	k13	S477S	43	1	0	S	477	S	97.7	2.3	0	100	43	1	0	none	preprint
Omedo et al. - 2022 - Wellcome Open Research	Omedo et al. - 2022 - Wellcome Open Research	2020	kilifi	missing	amplicon sequencing	<15	years	asymptomatic,uncomplicated	clinic,community survey	1997	36	36	Pf3D7_1343700	k13	G533G	35	1	0	G	533	G	97.2	2.8	0	100	35	1	0	none	preprint
Omedo et al. - 2022 - Wellcome Open Research	Omedo et al. - 2022 - Wellcome Open Research	2020	kilifi	missing	amplicon sequencing	<15	years	asymptomatic,uncomplicated	clinic,community survey	1998	57	57	Pf3D7_1343700	k13	I634L	56	1	0	I	634	L	98.2	1.8	0	100	56	1	0	none	preprint
Omedo et al. - 2022 - Wellcome Open Research	Omedo et al. - 2022 - Wellcome Open Research	2020	kilifi	missing	amplicon sequencing	<15	years	asymptomatic,uncomplicated	clinic,community survey	1998	57	57	Pf3D7_1343700	k13	C469C	56	1	0	C	469	C	98.2	1.8	0	100	56	1	0	none	preprint
Omedo et al. - 2022 - Wellcome Open Research	Omedo et al. - 2022 - Wellcome Open Research	2020	kilifi	missing	amplicon sequencing	<15	years	asymptomatic,uncomplicated	clinic,community survey	2003	54	54	Pf3D7_1343700	k13	P417P	53	1	0	P	417	P	98.1	1.9	0	100	53	1	0	none	preprint
Omedo et al. - 2022 - Wellcome Open Research	Omedo et al. - 2022 - Wellcome Open Research	2020	kilifi	missing	amplicon sequencing	<15	years	asymptomatic,uncomplicated	clinic,community survey	2004	59	59	Pf3D7_1343700	k13	A578S	58	0	1	A	578	S	98.3	0	1.7	100	58	0	1	none	preprint
Omedo et al. - 2022 - Wellcome Open Research	Omedo et al. - 2022 - Wellcome Open Research	2020	kilifi	missing	amplicon sequencing	<15	years	asymptomatic,uncomplicated	clinic,community survey	2004	59	59	Pf3D7_1343700	k13	V487V	58	1	0	V	487	V	98.3	1.7	0	100	58	1	0	none	preprint
Omedo et al. - 2022 - Wellcome Open Research	Omedo et al. - 2022 - Wellcome Open Research	2020	kilifi	missing	amplicon sequencing	<15	years	asymptomatic,uncomplicated	clinic,community survey	2005	56	56	Pf3D7_1343700	k13	A578S	55	0	1	A	578	S	98.2	0	1.8	100	55	0	1	none	preprint
Omedo et al. - 2022 - Wellcome Open Research	Omedo et al. - 2022 - Wellcome Open Research	2020	kilifi	missing	amplicon sequencing	<15	years	asymptomatic,uncomplicated	clinic,community survey	2005	56	56	Pf3D7_1343700	k13	L368L	55	1	0	L	368	L	98.2	1.8	0	100	55	1	0	none	preprint
Omedo et al. - 2022 - Wellcome Open Research	Omedo et al. - 2022 - Wellcome Open Research	2020	kilifi	missing	amplicon sequencing	<15	years	asymptomatic,uncomplicated	clinic,community survey	2005	56	56	Pf3D7_1343700	k13	P417P	54	1	1	P	417	P	96.4	1.8	1.8	100	54	1	1	none	preprint
Omedo et al. - 2022 - Wellcome Open Research	Omedo et al. - 2022 - Wellcome Open Research	2020	kilifi	missing	amplicon sequencing	<15	years	asymptomatic,uncomplicated	clinic,community survey	2006	40	40	Pf3D7_1343700	k13	C469C	39	1	0	C	469	C	97.5	2.5	0	100	39	1	0	none	preprint
Omedo et al. - 2022 - Wellcome Open Research	Omedo et al. - 2022 - Wellcome Open Research	2020	kilifi	missing	amplicon sequencing	<15	years	asymptomatic,uncomplicated	clinic,community survey	2006	40	40	Pf3D7_1343700	k13	P417P	39	1	0	P	417	P	97.5	2.5	0	100	39	1	0	none	preprint
Omedo et al. - 2022 - Wellcome Open Research	Omedo et al. - 2022 - Wellcome Open Research	2020	kilifi	missing	amplicon sequencing	<15	years	asymptomatic,uncomplicated	clinic,community survey	2007	46	46	Pf3D7_1343700	k13	C469C	45	1	0	C	469	C	97.8	2.2	0	100	45	1	0	none	preprint
Omedo et al. - 2022 - Wellcome Open Research	Omedo et al. - 2022 - Wellcome Open Research	2020	kilifi	missing	amplicon sequencing	<15	years	asymptomatic,uncomplicated	clinic,community survey	2008	34	34	Pf3D7_1343700	k13	K372K	33	1	0	K	372	K	97.1	2.9	0	100	33	1	0	none	preprint
Omedo et al. - 2022 - Wellcome Open Research	Omedo et al. - 2022 - Wellcome Open Research	2020	kilifi	missing	amplicon sequencing	<15	years	asymptomatic,uncomplicated	clinic,community survey	2009	52	52	Pf3D7_1343700	k13	C469C	51	1	0	C	469	C	98.1	1.9	0	100	51	1	0	none	preprint
Omedo et al. - 2022 - Wellcome Open Research	Omedo et al. - 2022 - Wellcome Open Research	2020	kilifi	missing	amplicon sequencing	<15	years	asymptomatic,uncomplicated	clinic,community survey	2010	69	69	Pf3D7_1343700	k13	N554N	68	1	0	N	554	N	98.6	1.4	0	100	68	1	0	none	preprint
Omedo et al. - 2022 - Wellcome Open Research	Omedo et al. - 2022 - Wellcome Open Research	2020	kilifi	missing	amplicon sequencing	<15	years	asymptomatic,uncomplicated	clinic,community survey	2010	69	69	Pf3D7_1343700	k13	C469C	68	1	0	C	469	C	98.6	1.4	0	100	68	1	0	none	preprint
Omedo et al. - 2022 - Wellcome Open Research	Omedo et al. - 2022 - Wellcome Open Research	2020	kilifi	missing	amplicon sequencing	<15	years	asymptomatic,uncomplicated	clinic,community survey	2010	69	69	Pf3D7_1343700	k13	L440L	68	1	0	L	440	L	98.6	1.4	0	100	68	1	0	none	preprint
Omedo et al. - 2022 - Wellcome Open Research	Omedo et al. - 2022 - Wellcome Open Research	2020	kilifi	missing	amplicon sequencing	<15	years	asymptomatic,uncomplicated	clinic,community survey	2011	52	52	Pf3D7_1343700	k13	Q654Q	51	1	0	Q	654	Q	98.1	1.9	0	100	51	1	0	none	preprint
Omedo et al. - 2022 - Wellcome Open Research	Omedo et al. - 2022 - Wellcome Open Research	2020	kilifi	missing	amplicon sequencing	<15	years	asymptomatic,uncomplicated	clinic,community survey	2012	54	54	Pf3D7_1343700	k13	A582V	53	1	0	A	582	V	98.1	1.9	0	100	53	1	0	none	preprint
Omedo et al. - 2022 - Wellcome Open Research	Omedo et al. - 2022 - Wellcome Open Research	2020	kilifi	missing	amplicon sequencing	<15	years	asymptomatic,uncomplicated	clinic,community survey	2012	54	54	Pf3D7_1343700	k13	C469C	53	1	0	C	469	C	98.1	1.9	0	100	53	1	0	none	preprint
Omedo et al. - 2022 - Wellcome Open Research	Omedo et al. - 2022 - Wellcome Open Research	2020	kilifi	missing	amplicon sequencing	<15	years	asymptomatic,uncomplicated	clinic,community survey	2012	54	54	Pf3D7_1343700	k13	V666L	53	1	0	V	666	L	98.1	1.9	0	100	53	1	0	none	preprint
Omedo et al. - 2022 - Wellcome Open Research	Omedo et al. - 2022 - Wellcome Open Research	2020	kilifi	missing	amplicon sequencing	<15	years	asymptomatic,uncomplicated	clinic,community survey	2013	83	83	Pf3D7_1343700	k13	A676A	82	1	0	A	676	A	98.8	1.2	0	100	82	1	0	none	preprint
Omedo et al. - 2022 - Wellcome Open Research	Omedo et al. - 2022 - Wellcome Open Research	2020	kilifi	missing	amplicon sequencing	<15	years	asymptomatic,uncomplicated	clinic,community survey	2013	83	83	Pf3D7_1343700	k13	S364S	82	1	0	S	364	S	98.8	1.2	0	100	82	1	0	none	preprint
Omedo et al. - 2022 - Wellcome Open Research	Omedo et al. - 2022 - Wellcome Open Research	2020	kilifi	missing	amplicon sequencing	<15	years	asymptomatic,uncomplicated	clinic,community survey	2013	83	83	Pf3D7_1343700	k13	V487A	82	1	0	V	487	A	98.8	1.2	0	100	82	1	0	none	preprint
Omedo et al. - 2022 - Wellcome Open Research	Omedo et al. - 2022 - Wellcome Open Research	2020	kilifi	missing	amplicon sequencing	<15	years	asymptomatic,uncomplicated	clinic,community survey	2013	83	83	Pf3D7_1343700	k13	V666V	82	1	0	V	666	V	98.8	1.2	0	100	82	1	0	none	preprint
Omedo et al. - 2022 - Wellcome Open Research	Omedo et al. - 2022 - Wellcome Open Research	2020	kilifi	missing	amplicon sequencing	<15	years	asymptomatic,uncomplicated	clinic,community survey	2013	83	83	Pf3D7_1343700	k13	P417P	81	2	0	P	417	P	97.6	2.4	0	100	81	2	0	none	preprint
Omedo et al. - 2022 - Wellcome Open Research	Omedo et al. - 2022 - Wellcome Open Research	2020	kilifi	missing	amplicon sequencing	<15	years	asymptomatic,uncomplicated	clinic,community survey	2014	56	56	Pf3D7_1343700	k13	S477S	55	1	0	S	477	S	98.2	1.8	0	100	55	1	0	none	preprint
Omedo et al. - 2022 - Wellcome Open Research	Omedo et al. - 2022 - Wellcome Open Research	2020	kilifi	missing	amplicon sequencing	<15	years	asymptomatic,uncomplicated	clinic,community survey	2014	56	56	Pf3D7_1343700	k13	A676A	55	1	0	A	676	A	98.2	1.8	0	100	55	1	0	none	preprint
Omedo et al. - 2022 - Wellcome Open Research	Omedo et al. - 2022 - Wellcome Open Research	2020	kilifi	missing	amplicon sequencing	<15	years	asymptomatic,uncomplicated	clinic,community survey	2015	44	44	Pf3D7_1343700	k13	Q391Q	43	1	0	Q	391	Q	97.7	2.3	0	100	43	1	0	none	preprint
Omedo et al. - 2022 - Wellcome Open Research	Omedo et al. - 2022 - Wellcome Open Research	2020	kilifi	missing	amplicon sequencing	<15	years	asymptomatic,uncomplicated	clinic,community survey	2016	51	51	Pf3D7_1343700	k13	A578S	50	1	0	A	578	S	98	2	0	100	50	1	0	none	preprint
Omedo et al. - 2022 - Wellcome Open Research	Omedo et al. - 2022 - Wellcome Open Research	2020	kilifi	missing	amplicon sequencing	<15	years	asymptomatic,uncomplicated	clinic,community survey	2016	51	51	Pf3D7_1343700	k13	L368L	50	1	0	L	368	L	98	2	0	100	50	1	0	none	preprint
Omedo et al. - 2022 - Wellcome Open Research	Omedo et al. - 2022 - Wellcome Open Research	2020	kilifi	missing	amplicon sequencing	<15	years	asymptomatic,uncomplicated	clinic,community survey	2016	51	51	Pf3D7_1343700	k13	V356V	50	1	0	V	356	V	98	2	0	100	50	1	0	none	preprint
Omedo et al. - 2022 - Wellcome Open Research	Omedo et al. - 2022 - Wellcome Open Research	2020	kilifi	missing	amplicon sequencing	<15	years	asymptomatic,uncomplicated	clinic,community survey	2017	51	51	Pf3D7_1343700	k13	A486S	50	1	0	A	486	S	98	2	0	100	50	1	0	none	preprint
Omedo et al. - 2022 - Wellcome Open Research	Omedo et al. - 2022 - Wellcome Open Research	2020	kilifi	missing	amplicon sequencing	<15	years	asymptomatic,uncomplicated	clinic,community survey	2017	51	51	Pf3D7_1343700	k13	A578A	50	1	0	A	578	A	98	2	0	100	50	1	0	none	preprint
Omedo et al. - 2022 - Wellcome Open Research	Omedo et al. - 2022 - Wellcome Open Research	2020	kilifi	missing	amplicon sequencing	<15	years	asymptomatic,uncomplicated	clinic,community survey	2017	51	51	Pf3D7_1343700	k13	A578S	49	2	0	A	578	S	96.1	3.9	0	100	49	2	0	none	preprint
Omedo et al. - 2022 - Wellcome Open Research	Omedo et al. - 2022 - Wellcome Open Research	2020	kilifi	missing	amplicon sequencing	<15	years	asymptomatic,uncomplicated	clinic,community survey	2017	51	51	Pf3D7_1343700	k13	A617A	50	1	0	A	617	A	98	2	0	100	50	1	0	none	preprint
Omedo et al. - 2022 - Wellcome Open Research	Omedo et al. - 2022 - Wellcome Open Research	2020	kilifi	missing	amplicon sequencing	<15	years	asymptomatic,uncomplicated	clinic,community survey	2017	51	51	Pf3D7_1343700	k13	D584D	50	1	0	D	584	D	98	2	0	100	50	1	0	none	preprint
Omedo et al. - 2022 - Wellcome Open Research	Omedo et al. - 2022 - Wellcome Open Research	2020	kilifi	missing	amplicon sequencing	<15	years	asymptomatic,uncomplicated	clinic,community survey	2017	51	51	Pf3D7_1343700	k13	I587I	50	1	0	I	587	I	98	2	0	100	50	1	0	none	preprint
Omedo et al. - 2022 - Wellcome Open Research	Omedo et al. - 2022 - Wellcome Open Research	2020	kilifi	missing	amplicon sequencing	<15	years	asymptomatic,uncomplicated	clinic,community survey	2017	51	51	Pf3D7_1343700	k13	L368L	50	1	0	L	368	L	98	2	0	100	50	1	0	none	preprint
Omedo et al. - 2022 - Wellcome Open Research	Omedo et al. - 2022 - Wellcome Open Research	2020	kilifi	missing	amplicon sequencing	<15	years	asymptomatic,uncomplicated	clinic,community survey	2017	51	51	Pf3D7_1343700	k13	L571L	50	1	0	L	571	L	98	2	0	100	50	1	0	none	preprint
Omedo et al. - 2022 - Wellcome Open Research	Omedo et al. - 2022 - Wellcome Open Research	2020	kilifi	missing	amplicon sequencing	<15	years	asymptomatic,uncomplicated	clinic,community survey	2017	51	51	Pf3D7_1343700	k13	P574P	50	1	0	P	574	P	98	2	0	100	50	1	0	none	preprint
Omedo et al. - 2022 - Wellcome Open Research	Omedo et al. - 2022 - Wellcome Open Research	2020	kilifi	missing	amplicon sequencing	<15	years	asymptomatic,uncomplicated	clinic,community survey	2017	51	51	Pf3D7_1343700	k13	S576S	50	1	0	S	576	S	98	2	0	100	50	1	0	none	preprint
Omedo et al. - 2022 - Wellcome Open Research	Omedo et al. - 2022 - Wellcome Open Research	2020	kilifi	missing	amplicon sequencing	<15	years	asymptomatic,uncomplicated	clinic,community survey	2017	51	51	Pf3D7_1343700	k13	T573T	50	1	0	T	573	T	98	2	0	100	50	1	0	none	preprint
Omedo et al. - 2022 - Wellcome Open Research	Omedo et al. - 2022 - Wellcome Open Research	2020	kilifi	missing	amplicon sequencing	<15	years	asymptomatic,uncomplicated	clinic,community survey	2017	51	51	Pf3D7_1343700	k13	V581V	50	1	0	V	581	V	98	2	0	100	50	1	0	none	preprint
Omedo et al. - 2022 - Wellcome Open Research	Omedo et al. - 2022 - Wellcome Open Research	2020	kilifi	missing	amplicon sequencing	<15	years	asymptomatic,uncomplicated	clinic,community survey	2017	51	51	Pf3D7_1343700	k13	V589V	50	1	0	V	589	V	98	2	0	100	50	1	0	none	preprint
Omedo et al. - 2022 - Wellcome Open Research	Omedo et al. - 2022 - Wellcome Open Research	2020	kilifi	missing	amplicon sequencing	<15	years	asymptomatic,uncomplicated	clinic,community survey	2018	80	80	Pf3D7_1343700	k13	C469C	79	1	0	C	469	C	98.8	1.2	0	100	79	1	0	none	preprint
Omedo et al. - 2022 - Wellcome Open Research	Omedo et al. - 2022 - Wellcome Open Research	2020	kilifi	missing	amplicon sequencing	<15	years	asymptomatic,uncomplicated	clinic,community survey	2018	80	80	Pf3D7_1343700	k13	A578S	79	1	0	A	578	S	98.8	1.2	0	100	79	1	0	none	preprint
Omedo et al. - 2022 - Wellcome Open Research	Omedo et al. - 2022 - Wellcome Open Research	2020	kilifi	missing	amplicon sequencing	<15	years	asymptomatic,uncomplicated	clinic,community survey	2018	80	80	Pf3D7_1343700	k13	L368L	79	1	0	L	368	L	98.8	1.2	0	100	79	1	0	none	preprint
Osborne et al. - 2021 - Scientific Reports	34615917	2021	kisumu,homa bay	missing	whole-genome sequencing	missing	missing	uncomplicated	tes	2014	228	228	Pf3D7_0709000	crt	D24Y	92.2	7.8	0	D	24	Y	92.2	7.8	0	100	210	17	0	raw counts missing	open
Osborne et al. - 2021 - Scientific Reports	34615917	2021	kisumu,homa bay	missing	whole-genome sequencing	missing	missing	uncomplicated	tes	2014	228	228	Pf3D7_0709000	crt	K76T	83.3	16.7	0	K	76	T	83.3	16.7	0	100	189	38	0	raw counts missing	open
Osborne et al. - 2021 - Scientific Reports	34615917	2021	kisumu,homa bay	missing	whole-genome sequencing	missing	missing	uncomplicated	tes	2014	228	228	Pf3D7_0709000	crt	A220S	84.5	15.5	0	A	220	S	84.5	15.5	0	100	192	35	0	raw counts missing	open
Osborne et al. - 2021 - Scientific Reports	34615917	2021	kisumu,homa bay	missing	whole-genome sequencing	missing	missing	uncomplicated	tes	2014	228	228	Pf3D7_0709000	crt	Q271S	83.6	16.4	0	Q	271	S	83.6	16.4	0	100	190	37	0	raw counts missing	open
Osborne et al. - 2021 - Scientific Reports	34615917	2021	kisumu,homa bay	missing	whole-genome sequencing	missing	missing	uncomplicated	tes	2014	228	228	Pf3D7_0709000	crt	N326S	99.25	0.75	0	N	326	S	99.2	0.8	0	100	226	1	0	raw counts missing	open
Osborne et al. - 2021 - Scientific Reports	34615917	2021	kisumu,homa bay	missing	whole-genome sequencing	missing	missing	uncomplicated	tes	2014	228	228	Pf3D7_0709000	crt	A355T	99.62	0.38	0	A	355	T	99.6	0.4	0	100	227	0	0	raw counts missing	open
Osborne et al. - 2021 - Scientific Reports	34615917	2021	kisumu,homa bay	missing	whole-genome sequencing	missing	missing	uncomplicated	tes	2014	228	228	Pf3D7_0709000	crt	I356T	99.25	0.75	0	I	356	T	99.2	0.8	0	100	226	1	0	raw counts missing	open
Osborne et al. - 2021 - Scientific Reports	34615917	2021	kisumu,homa bay	missing	whole-genome sequencing	missing	missing	uncomplicated	tes	2014	228	228	Pf3D7_0709000	crt	R371I	82.5	17.5	0	R	371	I	82.5	17.5	0	100	188	39	0	raw counts missing	open
Osborne et al. - 2021 - Scientific Reports	34615917	2021	kisumu,homa bay	missing	whole-genome sequencing	missing	missing	uncomplicated	tes	2014	228	228	Pf3D7_0417200	dhfr	N51I	6.7	93.3	0	N	51	I	6.7	93.3	0	100	15	212	0	raw counts missing	open
Osborne et al. - 2021 - Scientific Reports	34615917	2021	kisumu,homa bay	missing	whole-genome sequencing	missing	missing	uncomplicated	tes	2014	228	228	Pf3D7_0417200	dhfr	C59R	13	87	0	C	59	R	13	87	0	100	29	198	0	raw counts missing	open
Osborne et al. - 2021 - Scientific Reports	34615917	2021	kisumu,homa bay	missing	whole-genome sequencing	missing	missing	uncomplicated	tes	2014	228	228	Pf3D7_0417200	dhfr	S108N	0.5	99.5	0	S	108	N	0.5	99.5	0	100	1	226	0	raw counts missing	open
Osborne et al. - 2021 - Scientific Reports	34615917	2021	kisumu,homa bay	missing	whole-genome sequencing	missing	missing	uncomplicated	tes	2014	228	228	Pf3D7_0417200	dhfr	I164L	97.8	2.2	0	I	164	L	97.8	2.2	0	100	222	5	0	raw counts missing	open
Osborne et al. - 2021 - Scientific Reports	34615917	2021	kisumu,homa bay	missing	whole-genome sequencing	missing	missing	uncomplicated	tes	2014	228	228	Pf3D7_0810800	dhps	N294S	99.8	0.2	0	N	294	S	99.8	0.2	0	100	227	0	0	raw counts missing	open
Osborne et al. - 2021 - Scientific Reports	34615917	2021	kisumu,homa bay	missing	whole-genome sequencing	missing	missing	uncomplicated	tes	2014	228	228	Pf3D7_0810800	dhps	G437A	88	12	0	G	437	A	88	12	0	100	200	27	0	raw counts missing	open
Osborne et al. - 2021 - Scientific Reports	34615917	2021	kisumu,homa bay	missing	whole-genome sequencing	missing	missing	uncomplicated	tes	2014	228	228	Pf3D7_0810800	dhps	K540E	14.2	85.8	0	K	540	E	14.2	85.8	0	100	32	195	0	raw counts missing	open
Osborne et al. - 2021 - Scientific Reports	34615917	2021	kisumu,homa bay	missing	whole-genome sequencing	missing	missing	uncomplicated	tes	2014	228	228	Pf3D7_0810800	dhps	A581G	98.5	1.5	0	A	581	G	98.5	1.5	0	100	224	3	0	raw counts missing	open
Osborne et al. - 2021 - Scientific Reports	34615917	2021	kisumu,homa bay	missing	whole-genome sequencing	missing	missing	uncomplicated	tes	2014	228	228	Pf3D7_0523000	mdr1	E7Q	99.5	0.5	0	E	7	Q	99.5	0.5	0	100	226	1	0	raw counts missing	open
Osborne et al. - 2021 - Scientific Reports	34615917	2021	kisumu,homa bay	missing	whole-genome sequencing	missing	missing	uncomplicated	tes	2014	228	228	Pf3D7_0523000	mdr1	K34R	99.5	0.5	0	K	34	R	99.5	0.5	0	100	226	1	0	raw counts missing	open
Osborne et al. - 2021 - Scientific Reports	34615917	2021	kisumu,homa bay	missing	whole-genome sequencing	missing	missing	uncomplicated	tes	2014	228	228	Pf3D7_0523000	mdr1	N86Y	87.1	12.9	0	N	86	Y	87.1	12.9	0	100	198	29	0	raw counts missing	open
Osborne et al. - 2021 - Scientific Reports	34615917	2021	kisumu,homa bay	missing	whole-genome sequencing	missing	missing	uncomplicated	tes	2014	228	228	Pf3D7_0523000	mdr1	Y184F	62.6	37.4	0	Y	184	F	62.6	37.4	0	100	142	85	0	raw counts missing	open
Osborne et al. - 2021 - Scientific Reports	34615917	2021	kisumu,homa bay	missing	whole-genome sequencing	missing	missing	uncomplicated	tes	2014	228	228	Pf3D7_0523000	mdr1	T199S	98.8	1.2	0	T	199	S	98.8	1.2	0	100	225	2	0	raw counts missing	open
Osborne et al. - 2021 - Scientific Reports	34615917	2021	kisumu,homa bay	missing	whole-genome sequencing	missing	missing	uncomplicated	tes	2014	228	228	Pf3D7_0523000	mdr1	N473S	99.7	0.3	0	N	473	S	99.7	0.3	0	100	227	0	0	raw counts missing	open
Osborne et al. - 2021 - Scientific Reports	34615917	2021	kisumu,homa bay	missing	whole-genome sequencing	missing	missing	uncomplicated	tes	2014	228	228	Pf3D7_0523000	mdr1	N50Y	99.7	0.3	0	N	50	Y	99.7	0.3	0	100	227	0	0	raw counts missing	open
Osborne et al. - 2021 - Scientific Reports	34615917	2021	kisumu,homa bay	missing	whole-genome sequencing	missing	missing	uncomplicated	tes	2014	228	228	Pf3D7_0523000	mdr1	S701Y	99.7	0.3	0	S	701	Y	99.7	0.3	0	100	227	0	0	raw counts missing	open
Osborne et al. - 2021 - Scientific Reports	34615917	2021	kisumu,homa bay	missing	whole-genome sequencing	missing	missing	uncomplicated	tes	2014	228	228	Pf3D7_0523000	mdr1	T790S	99.7	0.3	0	T	790	S	99.7	0.3	0	100	227	0	0	raw counts missing	open
Osborne et al. - 2021 - Scientific Reports	34615917	2021	kisumu,homa bay	missing	whole-genome sequencing	missing	missing	uncomplicated	tes	2014	228	228	Pf3D7_0523000	mdr1	I839V	99.8	0.2	0	I	839	V	99.8	0.2	0	100	227	0	0	raw counts missing	open
Osborne et al. - 2021 - Scientific Reports	34615917	2021	kisumu,homa bay	missing	whole-genome sequencing	missing	missing	uncomplicated	tes	2014	228	228	Pf3D7_0523000	mdr1	F938Y	92.4	7.6	0	F	938	Y	92.4	7.6	0	100	210	17	0	raw counts missing	open
Osborne et al. - 2021 - Scientific Reports	34615917	2021	kisumu,homa bay	missing	whole-genome sequencing	missing	missing	uncomplicated	tes	2014	228	228	Pf3D7_0523000	mdr1	Q1198K	99.8	0.2	0	Q	1198	K	99.8	0.2	0	100	227	0	0	raw counts missing	open
Osborne et al. - 2021 - Scientific Reports	34615917	2021	kisumu,homa bay	missing	whole-genome sequencing	missing	missing	uncomplicated	tes	2014	228	228	Pf3D7_0523000	mdr1	D1246Y	88.7	11.3	0	D	1246	Y	88.7	11.3	0	100	202	25	0	raw counts missing	open
Osborne et al. - 2021 - Scientific Reports	34615917	2021	kisumu,homa bay	missing	whole-genome sequencing	missing	missing	uncomplicated	tes	2014	228	228	Pf3D7_1343700	k13	A578S	98.8	1.2	0	A	578	S	98.8	1.2	0	100	225	2	0	raw counts missing	open
Osborne et al. - 2021 - Scientific Reports	34615917	2021	kisumu,homa bay	missing	whole-genome sequencing	missing	missing	uncomplicated	tes	2014	228	228	Pf3D7_1343700	k13	R255K	97.3	2.7	0	R	255	K	97.3	2.7	0	100	221	6	0	raw counts missing	open
Osborne et al. - 2021 - Scientific Reports	34615917	2021	kisumu,homa bay	missing	whole-genome sequencing	missing	missing	uncomplicated	tes	2014	228	228	Pf3D7_1343700	k13	M253I	99.7	0.3	0	M	253	I	99.7	0.3	0	100	227	0	0	raw counts missing	open
Osborne et al. - 2021 - Scientific Reports	34615917	2021	kisumu,homa bay	missing	whole-genome sequencing	missing	missing	uncomplicated	tes	2014	228	228	Pf3D7_1343700	k13	N217H	99.3	0.7	0	N	217	H	99.3	0.7	0	100	226	1	0	raw counts missing	open
Osborne et al. - 2021 - Scientific Reports	34615917	2021	kisumu,homa bay	missing	whole-genome sequencing	missing	missing	uncomplicated	tes	2014	228	228	Pf3D7_1343700	k13	K189N	98.8	1.2	0	K	189	N	98.8	1.2	0	100	225	2	0	raw counts missing	open
Osborne et al. - 2021 - Scientific Reports	34615917	2021	kisumu,homa bay	missing	whole-genome sequencing	missing	missing	uncomplicated	tes	2014	228	228	Pf3D7_1343700	k13	S182T	98.3	1.7	0	S	182	T	98.3	1.7	0	100	224	3	0	raw counts missing	open
Osborne et al. - 2021 - Scientific Reports	34615917	2021	kisumu,homa bay	missing	whole-genome sequencing	missing	missing	uncomplicated	tes	2014	228	228	Pf3D7_1343700	k13	H136N	99.5	0.5	0	H	136	N	99.5	0.5	0	100	226	1	0	raw counts missing	open
Osborne et al. - 2021 - Scientific Reports	34615917	2021	kisumu,homa bay	missing	whole-genome sequencing	missing	missing	uncomplicated	tes	2014	228	228	Pf3D7_1343700	k13	L116I	99.7	0.3	0	L	116	I	99.7	0.3	0	100	227	0	0	raw counts missing	open
Osborne et al. - 2021 - Scientific Reports	34615917	2021	kisumu,homa bay	missing	whole-genome sequencing	missing	missing	uncomplicated	tes	2014	228	228	Pf3D7_1343700	k13	G112E	99.7	0.3	0	G	112	E	99.7	0.3	0	100	227	0	0	raw counts missing	open
Osborne et al. - 2021 - Scientific Reports	34615917	2021	kisumu,homa bay	missing	whole-genome sequencing	missing	missing	uncomplicated	tes	2014	228	228	Pf3D7_1343700	k13	K108E	99.8	0.2	0	K	108	E	99.8	0.2	0	100	227	0	0	raw counts missing	open
Osborne et al. - 2021 - Scientific Reports	34615917	2021	kisumu,homa bay	missing	whole-genome sequencing	missing	missing	uncomplicated	tes	2014	228	228	Pf3D7_1343700	k13	P96Q	99.7	0.3	0	P	96	Q	99.7	0.3	0	100	227	0	0	raw counts missing	open
Osborne et al. - 2021 - Scientific Reports	34615917	2021	kisumu,homa bay	missing	whole-genome sequencing	missing	missing	uncomplicated	tes	2014	228	228	Pf3D7_1343700	k13	R22K	99.8	0.2	0	R	22	K	99.8	0.2	0	100	227	0	0	raw counts missing	open
Osborne et al. - 2021 - Scientific Reports	34615917	2021	kisumu,homa bay	missing	whole-genome sequencing	missing	missing	uncomplicated	tes	2014	228	228	PF3D7_1218300	ap2mu	G99A	99.7	0.3	0	G	99	A	99.7	0.3	0	100	227	0	0	raw counts missing	open
Osborne et al. - 2021 - Scientific Reports	34615917	2021	kisumu,homa bay	missing	whole-genome sequencing	missing	missing	uncomplicated	tes	2014	228	228	PF3D7_1218300	ap2mu	V127L	99.8	0.2	0	V	127	L	99.8	0.2	0	100	227	0	0	raw counts missing	open
Osborne et al. - 2021 - Scientific Reports	34615917	2021	kisumu,homa bay	missing	whole-genome sequencing	missing	missing	uncomplicated	tes	2014	228	228	PF3D7_1218300	ap2mu	R146K	96.7	3.3	0	R	146	K	96.7	3.3	0	100	220	7	0	raw counts missing	open
Osborne et al. - 2021 - Scientific Reports	34615917	2021	kisumu,homa bay	missing	whole-genome sequencing	missing	missing	uncomplicated	tes	2014	228	228	PF3D7_1218300	ap2mu	S160N	83	17	0	S	160	N	83	17	0	100	189	38	0	raw counts missing	open
Osborne et al. - 2021 - Scientific Reports	34615917	2021	kisumu,homa bay	missing	whole-genome sequencing	missing	missing	uncomplicated	tes	2014	228	228	PF3D7_1218300	ap2mu	S160T	99.6	0.4	0	S	160	T	99.6	0.4	0	100	227	0	0	raw counts missing	open
Osborne et al. - 2021 - Scientific Reports	34615917	2021	kisumu,homa bay	missing	whole-genome sequencing	missing	missing	uncomplicated	tes	2014	228	228	PF3D7_1218300	ap2mu	K199T	92.8	7.2	0	K	199	T	92.8	7.2	0	100	211	16	0	raw counts missing	open
Osborne et al. - 2021 - Scientific Reports	34615917	2021	kisumu,homa bay	missing	whole-genome sequencing	missing	missing	uncomplicated	tes	2014	228	228	PF3D7_1218300	ap2mu	R339G	99.7	0.3	0	R	339	G	99.7	0.3	0	100	227	0	0	raw counts missing	open
Osborne et al. - 2021 - Scientific Reports	34615917	2021	kisumu,homa bay	missing	whole-genome sequencing	missing	missing	uncomplicated	tes	2014	228	228	PF3D7_1218300	ap2mu	K351N	99.8	0.2	0	K	351	N	99.8	0.2	0	100	227	0	0	raw counts missing	open
Osborne et al. - 2021 - Scientific Reports	34615917	2021	kisumu,homa bay	missing	whole-genome sequencing	missing	missing	uncomplicated	tes	2014	228	228	PF3D7_1218300	ap2mu	F437L	98.1	1.9	0	F	437	L	98.1	1.9	0	100	223	4	0	raw counts missing	open
Osborne et al. - 2021 - Scientific Reports	34615917	2021	kisumu,homa bay	missing	whole-genome sequencing	missing	missing	uncomplicated	tes	2014	228	228	PF3D7_1218300	ap2mu	N445T	99.8	0.2	0	N	445	T	99.8	0.2	0	100	227	0	0	raw counts missing	open
Osborne et al. - 2021 - Scientific Reports	34615917	2021	kisumu,homa bay	missing	whole-genome sequencing	missing	missing	uncomplicated	tes	2014	228	228	PF3D7_1218300	ap2mu	S476A	99.2	0.8	0	S	476	A	99.2	0.8	0	100	226	1	0	raw counts missing	open
Osborne et al. - 2023 - Scientific Reports	37452073	2023	homa bay	ngodhe island	amplicon sequencing	missing	missing	uncomplicated	missing	2015-2016	70	45	Pf3D7_0709000	crt	C72S	45	0	0	C	72	S	100	0	0	100	45	0	0	none	open
Osborne et al. - 2023 - Scientific Reports	37452073	2023	homa bay	ngodhe island	amplicon sequencing	missing	missing	uncomplicated	missing	2015-2016	70	45	Pf3D7_0709000	crt	V73V	45	0	0	V	73	V	100	0	0	100	45	0	0	none	open
Osborne et al. - 2023 - Scientific Reports	37452073	2023	homa bay	ngodhe island	amplicon sequencing	missing	missing	uncomplicated	missing	2015-2016	70	45	Pf3D7_0709000	crt	M74I	43	2	0	M	74	I	95.6	4.4	0	100	43	2	0	none	open
Osborne et al. - 2023 - Scientific Reports	37452073	2023	homa bay	ngodhe island	amplicon sequencing	missing	missing	uncomplicated	missing	2015-2016	70	45	Pf3D7_0709000	crt	N75E	43	2	0	N	75	E	95.6	4.4	0	100	43	2	0	none	open
Osborne et al. - 2023 - Scientific Reports	37452073	2023	homa bay	ngodhe island	amplicon sequencing	missing	missing	uncomplicated	missing	2015-2016	70	45	Pf3D7_0709000	crt	K76T	43	2	0	K	76	T	95.6	4.4	0	100	43	2	0	none	open
Osborne et al. - 2023 - Scientific Reports	37452073	2023	homa bay	ngodhe island	amplicon sequencing	missing	missing	uncomplicated	missing	2015-2016	70	31	Pf3D7_0523000	mdr1	N86Y	31	0	0	N	86	Y	100	0	0	100	31	0	0	none	open
Osborne et al. - 2023 - Scientific Reports	37452073	2023	homa bay	ngodhe island	amplicon sequencing	missing	missing	uncomplicated	missing	2015-2016	70	31	Pf3D7_0523000	mdr1	Y184F	17	14	0	Y	184	F	54.8	45.2	0	100	17	14	0	none	open
Osborne et al. - 2023 - Scientific Reports	37452073	2023	homa bay	ngodhe island	amplicon sequencing	missing	missing	uncomplicated	missing	2015-2016	70	31	Pf3D7_0523000	mdr1	F938Y	29	2	0	F	938	Y	93.5	6.5	0	100	29	2	0	none	open
Osborne et al. - 2023 - Scientific Reports	37452073	2023	homa bay	ngodhe island	amplicon sequencing	missing	missing	uncomplicated	missing	2015-2016	70	31	Pf3D7_0523000	mdr1	S1034C	31	0	0	S	1034	C	100	0	0	100	31	0	0	none	open
Osborne et al. - 2023 - Scientific Reports	37452073	2023	homa bay	ngodhe island	amplicon sequencing	missing	missing	uncomplicated	missing	2015-2016	70	31	Pf3D7_0523000	mdr1	N1024D	31	0	0	N	1024	D	100	0	0	100	31	0	0	none	open
Osborne et al. - 2023 - Scientific Reports	37452073	2023	homa bay	ngodhe island	amplicon sequencing	missing	missing	uncomplicated	missing	2015-2016	70	31	Pf3D7_0523000	mdr1	D1246Y	26	5	0	D	1246	Y	83.9	16.1	0	100	26	5	0	none	open
Osborne et al. - 2023 - Scientific Reports	37452073	2023	homa bay	ngodhe island	amplicon sequencing	missing	missing	uncomplicated	missing	2015-2016	70	65	Pf3D7_1343700	k13	A578S	63	2	0	A	578	S	96.9	3.1	0	100	63	2	0	none	open
Osborne et al. - 2023 - Scientific Reports	37452073	2023	homa bay	ngodhe island	amplicon sequencing	missing	missing	uncomplicated	missing	2015-2016	70	65	Pf3D7_1343700	k13	F451Y	62	3	0	F	451	Y	95.4	4.6	0	100	62	3	0	none	open
Osborne et al. - 2023 - Scientific Reports	37452073	2023	homa bay	ngodhe island	amplicon sequencing	missing	missing	uncomplicated	missing	2015-2016	70	37	Pf3D7_0417200	dhfr	N51I	10	27	0	N	51	I	27	73	0	100	10	27	0	none	open
Osborne et al. - 2023 - Scientific Reports	37452073	2023	homa bay	ngodhe island	amplicon sequencing	missing	missing	uncomplicated	missing	2015-2016	70	37	Pf3D7_0417200	dhfr	C59R	9	28	0	C	59	R	24.3	75.7	0	100	9	28	0	none	open
Osborne et al. - 2023 - Scientific Reports	37452073	2023	homa bay	ngodhe island	amplicon sequencing	missing	missing	uncomplicated	missing	2015-2016	70	37	Pf3D7_0417200	dhfr	S108N	8	29	0	S	108	N	21.6	78.4	0	100	8	29	0	none	open
Osborne et al. - 2023 - Scientific Reports	37452073	2023	homa bay	ngodhe island	amplicon sequencing	missing	missing	uncomplicated	missing	2015-2016	70	37	Pf3D7_0417200	dhfr	I164L	33	4	0	I	164	L	89.2	10.8	0	100	33	4	0	none	open
Osborne et al. - 2023 - Scientific Reports	37452073	2023	homa bay	ngodhe island	amplicon sequencing	missing	missing	uncomplicated	missing	2015-2016	70	37	Pf3D7_0810800	dhps	G437A	0	37	0	G	437	A	0	100	0	100	0	37	0	none	open
Osborne et al. - 2023 - Scientific Reports	37452073	2023	homa bay	ngodhe island	amplicon sequencing	missing	missing	uncomplicated	missing	2015-2016	70	37	Pf3D7_0810800	dhps	K540E	8	29	0	K	540	E	21.6	78.4	0	100	8	29	0	none	open
Osborne et al. - 2023 - Scientific Reports	37452073	2023	homa bay	ngodhe island	amplicon sequencing	missing	missing	uncomplicated	missing	2015-2016	70	37	Pf3D7_0810800	dhps	A581G	37	0	0	A	581	G	100	0	0	100	37	0	0	none	open
Osborne et al. - 2024 - Scientific Reports	39103358	2024	bungoma	bungoma	whole-genome sequencing	missing	missing	uncomplicated	community survey	2018	53	36	Pf3D7_0709000	crt	K76T	35	1	0	K	76	T	97.2	2.8	0	100	35	1	0	none	open
Osborne et al. - 2024 - Scientific Reports	39103358	2024	bungoma	bungoma	whole-genome sequencing	missing	missing	uncomplicated	community survey	2018	53	37	Pf3D7_1343700	k13	V568I	36	1	0	V	568	I	97.3	2.7	0	100	36	1	0	none	open
Osborne et al. - 2024 - Scientific Reports	39103358	2024	bungoma	bungoma	whole-genome sequencing	missing	missing	uncomplicated	community survey	2018	53	38	Pf3D7_0523000	mdr1	N86Y	38	0	0	N	86	Y	100	0	0	100	38	0	0	none	open
Osborne et al. - 2024 - Scientific Reports	39103358	2024	bungoma	bungoma	whole-genome sequencing	missing	missing	uncomplicated	community survey	2018	53	33	Pf3D7_0523000	mdr1	Y184F	15	18	0	Y	184	F	45.5	54.5	0	100	15	18	0	none	open
Osborne et al. - 2024 - Scientific Reports	39103358	2024	bungoma	bungoma	whole-genome sequencing	missing	missing	uncomplicated	community survey	2018	53	37	Pf3D7_0523000	mdr1	D1246Y	33	4	0	D	1246	Y	89.2	10.8	0	100	33	4	0	none	open
Osborne et al. - 2024 - Scientific Reports	39103358	2024	bungoma	bungoma	whole-genome sequencing	missing	missing	uncomplicated	community survey	2018	53	38	Pf3D7_0417200	dhfr	N51I	0	38	0	N	51	I	0	100	0	100	0	38	0	none	open
Osborne et al. - 2024 - Scientific Reports	39103358	2024	bungoma	bungoma	whole-genome sequencing	missing	missing	uncomplicated	community survey	2018	53	38	Pf3D7_0417200	dhfr	C59R	0	38	0	C	59	R	0	100	0	100	0	38	0	none	open
Osborne et al. - 2024 - Scientific Reports	39103358	2024	bungoma	bungoma	whole-genome sequencing	missing	missing	uncomplicated	community survey	2018	53	38	Pf3D7_0417200	dhfr	S108N	0	38	0	S	108	N	0	100	0	100	0	38	0	none	open
Osborne et al. - 2024 - Scientific Reports	39103358	2024	bungoma	bungoma	whole-genome sequencing	missing	missing	uncomplicated	community survey	2018	53	38	Pf3D7_0417200	dhfr	I164L	37	1	0	I	164	L	97.4	2.6	0	100	37	1	0	none	open
Osborne et al. - 2024 - Scientific Reports	39103358	2024	bungoma	bungoma	whole-genome sequencing	missing	missing	uncomplicated	community survey	2018	53	38	Pf3D7_0810800	dhps	S436H	30	8	0	S	436	H	78.9	21.1	0	100	30	8	0	none	open
Osborne et al. - 2024 - Scientific Reports	39103358	2024	bungoma	bungoma	whole-genome sequencing	missing	missing	uncomplicated	community survey	2018	53	38	Pf3D7_0810800	dhps	G437A	0	38	0	G	437	A	0	100	0	100	0	38	0	none	open
Osborne et al. - 2024 - Scientific Reports	39103358	2024	bungoma	bungoma	whole-genome sequencing	missing	missing	uncomplicated	community survey	2018	53	38	Pf3D7_0810800	dhps	K540E	5	33	0	K	540	E	13.2	86.8	0	100	5	33	0	none	open
Osoti et al. - 2022 - Antimicrobial Agents and Chemotherapy	35266823	2022	bungoma	missing	amplicon sequencing	2025-04-18	years	asymptomatic	school survey	2019	500	23	Pf3D7_0417200	dhfr	V45A	22	0	1	V	45	A	95.7	0	4.3	100	22	0	1	none	open
Osoti et al. - 2022 - Antimicrobial Agents and Chemotherapy	35266823	2022	bungoma	missing	amplicon sequencing	2025-04-18	years	asymptomatic	school survey	2019	500	23	Pf3D7_0417200	dhfr	N51I	0	23	0	N	51	I	0	100	0	100	0	23	0	none	open
Osoti et al. - 2022 - Antimicrobial Agents and Chemotherapy	35266823	2022	bungoma	missing	amplicon sequencing	2025-04-18	years	asymptomatic	school survey	2019	500	23	Pf3D7_0417200	dhfr	C59R	0	21	2	C	59	R	0	91.3	8.7	100	0	21	2	none	open
Osoti et al. - 2022 - Antimicrobial Agents and Chemotherapy	35266823	2022	bungoma	missing	amplicon sequencing	2025-04-18	years	asymptomatic	school survey	2019	500	23	Pf3D7_0417200	dhfr	S108N	0	23	0	S	108	N	0	100	0	100	0	23	0	none	open
Osoti et al. - 2022 - Antimicrobial Agents and Chemotherapy	35266823	2022	bungoma	missing	amplicon sequencing	2025-04-18	years	asymptomatic	school survey	2019	500	23	Pf3D7_0417200	dhfr	I164L	22	0	1	I	164	L	95.7	0	4.3	100	22	0	1	none	open
Osoti et al. - 2022 - Antimicrobial Agents and Chemotherapy	35266823	2022	busia	missing	amplicon sequencing	2025-04-18	years	asymptomatic	school survey	2019	500	101	Pf3D7_0417200	dhfr	N51I	0	96	5	N	51	I	0	95	5	100	0	96	5	none	open
Osoti et al. - 2022 - Antimicrobial Agents and Chemotherapy	35266823	2022	busia	missing	amplicon sequencing	2025-04-18	years	asymptomatic	school survey	2019	500	101	Pf3D7_0417200	dhfr	C59R	0	84	17	C	59	R	0	83.2	16.8	100	0	84	17	none	open
Osoti et al. - 2022 - Antimicrobial Agents and Chemotherapy	35266823	2022	busia	missing	amplicon sequencing	2025-04-18	years	asymptomatic	school survey	2019	500	101	Pf3D7_0417200	dhfr	S108N	0	96	5	S	108	N	0	95	5	100	0	96	5	none	open
Osoti et al. - 2022 - Antimicrobial Agents and Chemotherapy	35266823	2022	busia	missing	amplicon sequencing	2025-04-18	years	asymptomatic	school survey	2019	500	101	Pf3D7_0417200	dhfr	I164L	88	0	13	I	164	L	87.1	0	12.9	100	88	0	13	none	open
Osoti et al. - 2022 - Antimicrobial Agents and Chemotherapy	35266823	2022	homa bay	missing	amplicon sequencing	2025-04-18	years	asymptomatic	school survey	2019	500	22	Pf3D7_0417200	dhfr	N51I	0	21	1	N	51	I	0	95.5	4.5	100	0	21	1	none	open
Osoti et al. - 2022 - Antimicrobial Agents and Chemotherapy	35266823	2022	homa bay	missing	amplicon sequencing	2025-04-18	years	asymptomatic	school survey	2019	500	22	Pf3D7_0417200	dhfr	C59R	0	19	3	C	59	R	0	86.4	13.6	100	0	19	3	none	open
Osoti et al. - 2022 - Antimicrobial Agents and Chemotherapy	35266823	2022	homa bay	missing	amplicon sequencing	2025-04-18	years	asymptomatic	school survey	2019	500	22	Pf3D7_0417200	dhfr	S108N	0	22	0	S	108	N	0	100	0	100	0	22	0	none	open
Osoti et al. - 2022 - Antimicrobial Agents and Chemotherapy	35266823	2022	homa bay	missing	amplicon sequencing	2025-04-18	years	asymptomatic	school survey	2019	500	22	Pf3D7_0417200	dhfr	I164L	19	0	3	I	164	L	86.4	0	13.6	100	19	0	3	none	open
Osoti et al. - 2022 - Antimicrobial Agents and Chemotherapy	35266823	2022	kakamega	missing	amplicon sequencing	2025-04-18	years	asymptomatic	school survey	2019	500	35	Pf3D7_0417200	dhfr	N51I	0	35	0	N	51	I	0	100	0	100	0	35	0	none	open
Osoti et al. - 2022 - Antimicrobial Agents and Chemotherapy	35266823	2022	kakamega	missing	amplicon sequencing	2025-04-18	years	asymptomatic	school survey	2019	500	35	Pf3D7_0417200	dhfr	C59R	0	34	1	C	59	R	0	97.1	2.9	100	0	34	1	none	open
Osoti et al. - 2022 - Antimicrobial Agents and Chemotherapy	35266823	2022	kakamega	missing	amplicon sequencing	2025-04-18	years	asymptomatic	school survey	2019	500	35	Pf3D7_0417200	dhfr	S108N	0	35	0	S	108	N	0	100	0	100	0	35	0	none	open
Osoti et al. - 2022 - Antimicrobial Agents and Chemotherapy	35266823	2022	kakamega	missing	amplicon sequencing	2025-04-18	years	asymptomatic	school survey	2019	500	35	Pf3D7_0417200	dhfr	I164L	32	0	3	I	164	L	91.4	0	8.6	100	32	0	3	none	open
Osoti et al. - 2022 - Antimicrobial Agents and Chemotherapy	35266823	2022	kisumu	missing	amplicon sequencing	2025-04-18	years	asymptomatic	school survey	2019	500	20	Pf3D7_0417200	dhfr	N51I	0	19	1	N	51	I	0	95	5	100	0	19	1	none	open
Osoti et al. - 2022 - Antimicrobial Agents and Chemotherapy	35266823	2022	kisumu	missing	amplicon sequencing	2025-04-18	years	asymptomatic	school survey	2019	500	20	Pf3D7_0417200	dhfr	C59R	0	19	1	C	59	R	0	95	5	100	0	19	1	none	open
Osoti et al. - 2022 - Antimicrobial Agents and Chemotherapy	35266823	2022	kisumu	missing	amplicon sequencing	2025-04-18	years	asymptomatic	school survey	2019	500	20	Pf3D7_0417200	dhfr	T85I	18	0	2	T	85	I	90	0	10	100	18	0	2	none	open
Osoti et al. - 2022 - Antimicrobial Agents and Chemotherapy	35266823	2022	kisumu	missing	amplicon sequencing	2025-04-18	years	asymptomatic	school survey	2019	500	20	Pf3D7_0417200	dhfr	S108N	0	19	1	S	108	N	0	95	5	100	0	19	1	none	open
Osoti et al. - 2022 - Antimicrobial Agents and Chemotherapy	35266823	2022	kisumu	missing	amplicon sequencing	2025-04-18	years	asymptomatic	school survey	2019	500	20	Pf3D7_0417200	dhfr	I164L	16	0	4	I	164	L	80	0	20	100	16	0	4	none	open
Osoti et al. - 2022 - Antimicrobial Agents and Chemotherapy	35266823	2022	migori	missing	amplicon sequencing	2025-04-18	years	asymptomatic	school survey	2019	500	3	Pf3D7_0417200	dhfr	N51I	0	3	0	N	51	I	0	100	0	100	0	3	0	none	open
Osoti et al. - 2022 - Antimicrobial Agents and Chemotherapy	35266823	2022	migori	missing	amplicon sequencing	2025-04-18	years	asymptomatic	school survey	2019	500	3	Pf3D7_0417200	dhfr	C59R	0	2	1	C	59	R	0	66.7	33.3	100	0	2	1	none	open
Osoti et al. - 2022 - Antimicrobial Agents and Chemotherapy	35266823	2022	migori	missing	amplicon sequencing	2025-04-18	years	asymptomatic	school survey	2019	500	3	Pf3D7_0417200	dhfr	S108N	0	3	0	S	108	N	0	100	0	100	0	3	0	none	open
Osoti et al. - 2022 - Antimicrobial Agents and Chemotherapy	35266823	2022	migori	missing	amplicon sequencing	2025-04-18	years	asymptomatic	school survey	2019	500	3	Pf3D7_0417200	dhfr	I164L	2	0	1	I	164	L	66.7	0	33.3	100	2	0	1	none	open
Osoti et al. - 2022 - Antimicrobial Agents and Chemotherapy	35266823	2022	siaya	missing	amplicon sequencing	2025-04-18	years	asymptomatic	school survey	2019	500	144	Pf3D7_0417200	dhfr	V45A	143	0	1	V	45	A	99.3	0	0.7	100	143	0	1	none	open
Osoti et al. - 2022 - Antimicrobial Agents and Chemotherapy	35266823	2022	siaya	missing	amplicon sequencing	2025-04-18	years	asymptomatic	school survey	2019	500	144	Pf3D7_0417200	dhfr	N51I	0	143	1	N	51	I	0	99.3	0.7	100	0	143	1	none	open
Osoti et al. - 2022 - Antimicrobial Agents and Chemotherapy	35266823	2022	siaya	missing	amplicon sequencing	2025-04-18	years	asymptomatic	school survey	2019	500	144	Pf3D7_0417200	dhfr	C59R	0	130	14	C	59	R	0	90.3	9.7	100	0	130	14	none	open
Osoti et al. - 2022 - Antimicrobial Agents and Chemotherapy	35266823	2022	siaya	missing	amplicon sequencing	2025-04-18	years	asymptomatic	school survey	2019	500	144	Pf3D7_0417200	dhfr	T85I	143	0	1	T	85	I	99.3	0	0.7	100	143	0	1	none	open
Osoti et al. - 2022 - Antimicrobial Agents and Chemotherapy	35266823	2022	siaya	missing	amplicon sequencing	2025-04-18	years	asymptomatic	school survey	2019	500	144	Pf3D7_0417200	dhfr	S108N	0	144	0	S	108	N	0	100	0	100	0	144	0	none	open
Osoti et al. - 2022 - Antimicrobial Agents and Chemotherapy	35266823	2022	siaya	missing	amplicon sequencing	2025-04-18	years	asymptomatic	school survey	2019	500	144	Pf3D7_0417200	dhfr	I164L	123	2	19	I	164	L	85.4	1.4	13.2	100	123	2	19	none	open
Osoti et al. - 2022 - Antimicrobial Agents and Chemotherapy	35266823	2022	vihiga	missing	amplicon sequencing	2025-04-18	years	asymptomatic	school survey	2019	500	18	Pf3D7_0417200	dhfr	V45A	17	0	1	V	45	A	94.4	0	5.6	100	17	0	1	none	open
Osoti et al. - 2022 - Antimicrobial Agents and Chemotherapy	35266823	2022	vihiga	missing	amplicon sequencing	2025-04-18	years	asymptomatic	school survey	2019	500	18	Pf3D7_0417200	dhfr	N51I	0	18	0	N	51	I	0	100	0	100	0	18	0	none	open
Osoti et al. - 2022 - Antimicrobial Agents and Chemotherapy	35266823	2022	vihiga	missing	amplicon sequencing	2025-04-18	years	asymptomatic	school survey	2019	500	18	Pf3D7_0417200	dhfr	C59R	1	17	0	C	59	R	5.6	94.4	0	100	1	17	0	none	open
Osoti et al. - 2022 - Antimicrobial Agents and Chemotherapy	35266823	2022	vihiga	missing	amplicon sequencing	2025-04-18	years	asymptomatic	school survey	2019	500	18	Pf3D7_0417200	dhfr	S108N	0	18	0	S	108	N	0	100	0	100	0	18	0	none	open
Osoti et al. - 2022 - Antimicrobial Agents and Chemotherapy	35266823	2022	vihiga	missing	amplicon sequencing	2025-04-18	years	asymptomatic	school survey	2019	500	18	Pf3D7_0417200	dhfr	I164L	17	0	1	I	164	L	94.4	0	5.6	100	17	0	1	none	open
Osoti et al. - 2022 - Antimicrobial Agents and Chemotherapy	35266823	2022	bungoma	missing	amplicon sequencing	2025-04-18	years	asymptomatic	school survey	2019	500	19	Pf3D7_0810800	dhps	S436H	16	0	3	S	436	H	84.2	0	15.8	100	16	0	3	none	open
Osoti et al. - 2022 - Antimicrobial Agents and Chemotherapy	35266823	2022	bungoma	missing	amplicon sequencing	2025-04-18	years	asymptomatic	school survey	2019	500	19	Pf3D7_0810800	dhps	A437G	0	19	0	A	437	G	0	100	0	100	0	19	0	none	open
Osoti et al. - 2022 - Antimicrobial Agents and Chemotherapy	35266823	2022	bungoma	missing	amplicon sequencing	2025-04-18	years	asymptomatic	school survey	2019	500	19	Pf3D7_0810800	dhps	K540E	0	17	2	K	540	E	0	89.5	10.5	100	0	17	2	none	open
Osoti et al. - 2022 - Antimicrobial Agents and Chemotherapy	35266823	2022	busia	missing	amplicon sequencing	2025-04-18	years	asymptomatic	school survey	2019	500	102	Pf3D7_0810800	dhps	S436H	77	2	23	S	436	H	75.5	2	22.5	100	77	2	23	none	open
Osoti et al. - 2022 - Antimicrobial Agents and Chemotherapy	35266823	2022	busia	missing	amplicon sequencing	2025-04-18	years	asymptomatic	school survey	2019	500	102	Pf3D7_0810800	dhps	A437G	0	102	0	A	437	G	0	100	0	100	0	102	0	none	open
Osoti et al. - 2022 - Antimicrobial Agents and Chemotherapy	35266823	2022	busia	missing	amplicon sequencing	2025-04-18	years	asymptomatic	school survey	2019	500	102	Pf3D7_0810800	dhps	K540E	0	98	4	K	540	E	0	96.1	3.9	100	0	98	4	none	open
Osoti et al. - 2022 - Antimicrobial Agents and Chemotherapy	35266823	2022	busia	missing	amplicon sequencing	2025-04-18	years	asymptomatic	school survey	2019	500	102	Pf3D7_0810800	dhps	A581G	95	0	7	A	581	G	93.1	0	6.9	100	95	0	7	none	open
Osoti et al. - 2022 - Antimicrobial Agents and Chemotherapy	35266823	2022	homa bay	missing	amplicon sequencing	2025-04-18	years	asymptomatic	school survey	2019	500	28	Pf3D7_0810800	dhps	S436H	17	0	11	S	436	H	60.7	0	39.3	100	17	0	11	none	open
Osoti et al. - 2022 - Antimicrobial Agents and Chemotherapy	35266823	2022	homa bay	missing	amplicon sequencing	2025-04-18	years	asymptomatic	school survey	2019	500	28	Pf3D7_0810800	dhps	A437G	0	28	0	A	437	G	0	100	0	100	0	28	0	none	open
Osoti et al. - 2022 - Antimicrobial Agents and Chemotherapy	35266823	2022	homa bay	missing	amplicon sequencing	2025-04-18	years	asymptomatic	school survey	2019	500	28	Pf3D7_0810800	dhps	K540E	0	28	0	K	540	E	0	100	0	100	0	28	0	none	open
Osoti et al. - 2022 - Antimicrobial Agents and Chemotherapy	35266823	2022	homa bay	missing	amplicon sequencing	2025-04-18	years	asymptomatic	school survey	2019	500	28	Pf3D7_0810800	dhps	A581G	27	0	1	A	581	G	96.4	0	3.6	100	27	0	1	none	open
Osoti et al. - 2022 - Antimicrobial Agents and Chemotherapy	35266823	2022	kakamega	missing	amplicon sequencing	2025-04-18	years	asymptomatic	school survey	2019	500	13	Pf3D7_0810800	dhps	S436H	8	0	5	S	436	H	61.5	0	38.5	100	8	0	5	none	open
Osoti et al. - 2022 - Antimicrobial Agents and Chemotherapy	35266823	2022	kakamega	missing	amplicon sequencing	2025-04-18	years	asymptomatic	school survey	2019	500	13	Pf3D7_0810800	dhps	A437G	0	13	0	A	437	G	0	100	0	100	0	13	0	none	open
Osoti et al. - 2022 - Antimicrobial Agents and Chemotherapy	35266823	2022	kakamega	missing	amplicon sequencing	2025-04-18	years	asymptomatic	school survey	2019	500	13	Pf3D7_0810800	dhps	K540E	0	13	0	K	540	E	0	100	0	100	0	13	0	none	open
Osoti et al. - 2022 - Antimicrobial Agents and Chemotherapy	35266823	2022	kisumu	missing	amplicon sequencing	2025-04-18	years	asymptomatic	school survey	2019	500	15	Pf3D7_0810800	dhps	S436H	8	1	6	S	436	H	53.3	6.7	40	100	8	1	6	none	open
Osoti et al. - 2022 - Antimicrobial Agents and Chemotherapy	35266823	2022	kisumu	missing	amplicon sequencing	2025-04-18	years	asymptomatic	school survey	2019	500	15	Pf3D7_0810800	dhps	A437G	0	15	0	A	437	G	0	100	0	100	0	15	0	none	open
Osoti et al. - 2022 - Antimicrobial Agents and Chemotherapy	35266823	2022	kisumu	missing	amplicon sequencing	2025-04-18	years	asymptomatic	school survey	2019	500	15	Pf3D7_0810800	dhps	K540E	0	10	5	K	540	E	0	66.7	33.3	100	0	10	5	none	open
Osoti et al. - 2022 - Antimicrobial Agents and Chemotherapy	35266823	2022	kisumu	missing	amplicon sequencing	2025-04-18	years	asymptomatic	school survey	2019	500	15	Pf3D7_0810800	dhps	A581G	14	0	1	A	581	G	93.3	0	6.7	100	14	0	1	none	open
Osoti et al. - 2022 - Antimicrobial Agents and Chemotherapy	35266823	2022	migori	missing	amplicon sequencing	2025-04-18	years	asymptomatic	school survey	2019	500	2	Pf3D7_0810800	dhps	S436H	1	0	1	S	436	H	50	0	50	100	1	0	1	none	open
Osoti et al. - 2022 - Antimicrobial Agents and Chemotherapy	35266823	2022	migori	missing	amplicon sequencing	2025-04-18	years	asymptomatic	school survey	2019	500	2	Pf3D7_0810800	dhps	A437G	0	2	0	A	437	G	0	100	0	100	0	2	0	none	open
Osoti et al. - 2022 - Antimicrobial Agents and Chemotherapy	35266823	2022	migori	missing	amplicon sequencing	2025-04-18	years	asymptomatic	school survey	2019	500	2	Pf3D7_0810800	dhps	K540E	0	2	0	K	540	E	0	100	0	100	0	2	0	none	open
Osoti et al. - 2022 - Antimicrobial Agents and Chemotherapy	35266823	2022	siaya	missing	amplicon sequencing	2025-04-18	years	asymptomatic	school survey	2019	500	54	Pf3D7_0810800	dhps	S436H	31	2	21	S	436	H	57.4	3.7	38.9	100	31	2	21	none	open
Osoti et al. - 2022 - Antimicrobial Agents and Chemotherapy	35266823	2022	siaya	missing	amplicon sequencing	2025-04-18	years	asymptomatic	school survey	2019	500	54	Pf3D7_0810800	dhps	A437G	0	54	0	A	437	G	0	100	0	100	0	54	0	none	open
Osoti et al. - 2022 - Antimicrobial Agents and Chemotherapy	35266823	2022	siaya	missing	amplicon sequencing	2025-04-18	years	asymptomatic	school survey	2019	500	54	Pf3D7_0810800	dhps	K540E	0	54	0	K	540	E	0	100	0	100	0	54	0	none	open
Osoti et al. - 2022 - Antimicrobial Agents and Chemotherapy	35266823	2022	siaya	missing	amplicon sequencing	2025-04-18	years	asymptomatic	school survey	2019	500	54	Pf3D7_0810800	dhps	A581G	53	0	1	A	581	G	98.1	0	1.9	100	53	0	1	none	open
Osoti et al. - 2022 - Antimicrobial Agents and Chemotherapy	35266823	2022	vihiga	missing	amplicon sequencing	2025-04-18	years	asymptomatic	school survey	2019	500	2	Pf3D7_0810800	dhps	S436H	1	0	1	S	436	H	50	0	50	100	1	0	1	none	open
Osoti et al. - 2022 - Antimicrobial Agents and Chemotherapy	35266823	2022	vihiga	missing	amplicon sequencing	2025-04-18	years	asymptomatic	school survey	2019	500	2	Pf3D7_0810800	dhps	A437G	0	2	0	A	437	G	0	100	0	100	0	2	0	none	open
Osoti et al. - 2022 - Antimicrobial Agents and Chemotherapy	35266823	2022	vihiga	missing	amplicon sequencing	2025-04-18	years	asymptomatic	school survey	2019	500	2	Pf3D7_0810800	dhps	K540E	0	2	0	K	540	E	0	100	0	100	0	2	0	none	open
Osoti et al. - 2022 - Antimicrobial Agents and Chemotherapy	35266823	2022	bungoma	missing	amplicon sequencing	2025-04-18	years	asymptomatic	school survey	2019	500	21	Pf3D7_1343700	k13	A578S	17	0	4	A	578	S	81	0	19	100	17	0	4	none	open
Osoti et al. - 2022 - Antimicrobial Agents and Chemotherapy	35266823	2022	busia	missing	amplicon sequencing	2025-04-18	years	asymptomatic	school survey	2019	500	96	Pf3D7_1343700	k13	A578S	85	0	11	A	578	S	88.5	0	11.5	100	85	0	11	none	open
Osoti et al. - 2022 - Antimicrobial Agents and Chemotherapy	35266823	2022	kakamega	missing	amplicon sequencing	2025-04-18	years	asymptomatic	school survey	2019	500	40	Pf3D7_1343700	k13	A578S	39	0	1	A	578	S	97.5	0	2.5	100	39	0	1	none	open
Osoti et al. - 2022 - Antimicrobial Agents and Chemotherapy	35266823	2022	kisumu	missing	amplicon sequencing	2025-04-18	years	asymptomatic	school survey	2019	500	29	Pf3D7_1343700	k13	A578S	26	0	3	A	578	S	89.7	0	10.3	100	26	0	3	none	open
Osoti et al. - 2022 - Antimicrobial Agents and Chemotherapy	35266823	2022	siaya	missing	amplicon sequencing	2025-04-18	years	asymptomatic	school survey	2019	500	133	Pf3D7_1343700	k13	A578S	125	0	8	A	578	S	94	0	6	100	125	0	8	none	open
Osoti et al. - 2022 - Antimicrobial Agents and Chemotherapy	35266823	2022	bungoma	missing	amplicon sequencing	2025-04-18	years	asymptomatic	school survey	2019	500	2	Pf3D7_0523000	mdr1	Y184F	1	0	1	Y	184	F	50	0	50	100	1	0	1	none	open
Osoti et al. - 2022 - Antimicrobial Agents and Chemotherapy	35266823	2022	busia	missing	amplicon sequencing	2025-04-18	years	asymptomatic	school survey	2019	500	2	Pf3D7_0523000	mdr1	Y184F	0	0	2	Y	184	F	0	0	100	100	0	0	2	none	open
Osoti et al. - 2022 - Antimicrobial Agents and Chemotherapy	35266823	2022	busia	missing	amplicon sequencing	2025-04-18	years	asymptomatic	school survey	2019	500	2	Pf3D7_0523000	mdr1	T199S	1	0	1	T	199	S	50	0	50	100	1	0	1	none	open
Osoti et al. - 2022 - Antimicrobial Agents and Chemotherapy	35266823	2022	kakamega	missing	amplicon sequencing	2025-04-18	years	asymptomatic	school survey	2019	500	2	Pf3D7_0523000	mdr1	Y184F	0	0	2	Y	184	F	0	0	100	100	0	0	2	none	open
Osoti et al. - 2022 - Antimicrobial Agents and Chemotherapy	35266823	2022	kakamega	missing	amplicon sequencing	2025-04-18	years	asymptomatic	school survey	2019	500	2	Pf3D7_0523000	mdr1	T199S	1	0	1	T	199	S	50	0	50	100	1	0	1	none	open
Osoti et al. - 2022 - Antimicrobial Agents and Chemotherapy	35266823	2022	kisumu	missing	amplicon sequencing	2025-04-18	years	asymptomatic	school survey	2019	500	5	Pf3D7_0523000	mdr1	Y184F	2	2	1	Y	184	F	40	40	20	100	2	2	1	none	open
Osoti et al. - 2022 - Antimicrobial Agents and Chemotherapy	35266823	2022	kisumu	missing	amplicon sequencing	2025-04-18	years	asymptomatic	school survey	2019	500	5	Pf3D7_0523000	mdr1	T199S	4	0	1	T	199	S	80	0	20	100	4	0	1	none	open
Osoti et al. - 2022 - Antimicrobial Agents and Chemotherapy	35266823	2022	siaya	missing	amplicon sequencing	2025-04-18	years	asymptomatic	school survey	2019	500	80	Pf3D7_0523000	mdr1	Y184F	10	6	64	Y	184	F	12.5	7.5	80	100	10	6	64	none	open
Osoti et al. - 2022 - Antimicrobial Agents and Chemotherapy	35266823	2022	siaya	missing	amplicon sequencing	2025-04-18	years	asymptomatic	school survey	2019	500	80	Pf3D7_0523000	mdr1	T199S	76	0	4	T	199	S	95	0	5	100	76	0	4	none	open
Osoti et al. - 2022 - Antimicrobial Agents and Chemotherapy	35266823	2022	vihiga	missing	amplicon sequencing	2025-04-18	years	asymptomatic	school survey	2019	500	7	Pf3D7_0523000	mdr1	Y184F	3	0	4	Y	184	F	42.9	0	57.1	100	3	0	4	none	open
Osoti et al. - 2022 - Antimicrobial Agents and Chemotherapy	35266823	2022	vihiga	missing	amplicon sequencing	2025-04-18	years	asymptomatic	school survey	2019	500	7	Pf3D7_0523000	mdr1	T199S	5	0	2	T	199	S	71.4	0	28.6	100	5	0	2	none	open
Osoti et al. - 2025 - BMC Infectious Diseases	39819451	2025	bungoma	missing	amplicon sequencing	2025-05-14	years	asymptomatic	school survey	2022	74	39	Pf3D7_0417200	dhfr	N51I	0	39	0	N	51	I	0	100	0	100	0	39	0	none	open
Osoti et al. - 2025 - BMC Infectious Diseases	39819451	2025	bungoma	missing	amplicon sequencing	2025-05-14	years	asymptomatic	school survey	2022	74	39	Pf3D7_0417200	dhfr	C59R	0	35	4	C	59	R	0	89.7	10.3	100	0	35	4	none	open
Osoti et al. - 2025 - BMC Infectious Diseases	39819451	2025	bungoma	missing	amplicon sequencing	2025-05-14	years	asymptomatic	school survey	2022	74	39	Pf3D7_0417200	dhfr	S108N	0	39	0	S	108	N	0	100	0	100	0	39	0	none	open
Osoti et al. - 2025 - BMC Infectious Diseases	39819451	2025	bungoma	missing	amplicon sequencing	2025-05-14	years	asymptomatic	school survey	2022	74	39	Pf3D7_0417200	dhfr	I164L	33	0	6	I	164	L	84.6	0	15.4	100	33	0	6	none	open
Osoti et al. - 2025 - BMC Infectious Diseases	39819451	2025	busia	missing	amplicon sequencing	2025-05-14	years	asymptomatic	school survey	2022	322	122	Pf3D7_0417200	dhfr	N51I	0	122	0	N	51	I	0	100	0	100	0	122	0	none	open
Osoti et al. - 2025 - BMC Infectious Diseases	39819451	2025	busia	missing	amplicon sequencing	2025-05-14	years	asymptomatic	school survey	2022	322	122	Pf3D7_0417200	dhfr	C59R	0	99	23	C	59	R	0	81.1	18.9	100	0	99	23	none	open
Osoti et al. - 2025 - BMC Infectious Diseases	39819451	2025	busia	missing	amplicon sequencing	2025-05-14	years	asymptomatic	school survey	2022	322	122	Pf3D7_0417200	dhfr	S108N	0	122	0	S	108	N	0	100	0	100	0	122	0	none	open
Osoti et al. - 2025 - BMC Infectious Diseases	39819451	2025	busia	missing	amplicon sequencing	2025-05-14	years	asymptomatic	school survey	2022	322	122	Pf3D7_0417200	dhfr	I164L	80	0	42	I	164	L	65.6	0	34.4	100	80	0	42	none	open
Osoti et al. - 2025 - BMC Infectious Diseases	39819451	2025	homa bay	missing	amplicon sequencing	2025-05-14	years	asymptomatic	school survey	2022	174	41	Pf3D7_0417200	dhfr	N51I	0	41	0	N	51	I	0	100	0	100	0	41	0	none	open
Osoti et al. - 2025 - BMC Infectious Diseases	39819451	2025	homa bay	missing	amplicon sequencing	2025-05-14	years	asymptomatic	school survey	2022	174	41	Pf3D7_0417200	dhfr	C59R	0	40	1	C	59	R	0	97.6	2.4	100	0	40	1	none	open
Osoti et al. - 2025 - BMC Infectious Diseases	39819451	2025	homa bay	missing	amplicon sequencing	2025-05-14	years	asymptomatic	school survey	2022	174	41	Pf3D7_0417200	dhfr	S108N	0	41	0	S	108	N	0	100	0	100	0	41	0	none	open
Osoti et al. - 2025 - BMC Infectious Diseases	39819451	2025	homa bay	missing	amplicon sequencing	2025-05-14	years	asymptomatic	school survey	2022	174	41	Pf3D7_0417200	dhfr	I164L	29	0	12	I	164	L	70.7	0	29.3	100	29	0	12	none	open
Osoti et al. - 2025 - BMC Infectious Diseases	39819451	2025	kakamega	missing	amplicon sequencing	2025-05-14	years	asymptomatic	school survey	2022	145	55	Pf3D7_0417200	dhfr	N51I	0	55	0	N	51	I	0	100	0	100	0	55	0	none	open
Osoti et al. - 2025 - BMC Infectious Diseases	39819451	2025	kakamega	missing	amplicon sequencing	2025-05-14	years	asymptomatic	school survey	2022	145	55	Pf3D7_0417200	dhfr	C59R	0	51	4	C	59	R	0	92.7	7.3	100	0	51	4	none	open
Osoti et al. - 2025 - BMC Infectious Diseases	39819451	2025	kakamega	missing	amplicon sequencing	2025-05-14	years	asymptomatic	school survey	2022	145	55	Pf3D7_0417200	dhfr	S108N	0	55	0	S	108	N	0	100	0	100	0	55	0	none	open
Osoti et al. - 2025 - BMC Infectious Diseases	39819451	2025	kakamega	missing	amplicon sequencing	2025-05-14	years	asymptomatic	school survey	2022	145	55	Pf3D7_0417200	dhfr	I164L	49	0	6	I	164	L	89.1	0	10.9	100	49	0	6	none	open
Osoti et al. - 2025 - BMC Infectious Diseases	39819451	2025	kisii	missing	amplicon sequencing	2025-05-14	years	asymptomatic	school survey	2022	12	6	Pf3D7_0417200	dhfr	N51I	0	6	0	N	51	I	0	100	0	100	0	6	0	none	open
Osoti et al. - 2025 - BMC Infectious Diseases	39819451	2025	kisii	missing	amplicon sequencing	2025-05-14	years	asymptomatic	school survey	2022	12	6	Pf3D7_0417200	dhfr	C59R	0	5	1	C	59	R	0	83.3	16.7	100	0	5	1	none	open
Osoti et al. - 2025 - BMC Infectious Diseases	39819451	2025	kisii	missing	amplicon sequencing	2025-05-14	years	asymptomatic	school survey	2022	12	6	Pf3D7_0417200	dhfr	S108N	0	6	0	S	108	N	0	100	0	100	0	6	0	none	open
Osoti et al. - 2025 - BMC Infectious Diseases	39819451	2025	kisumu	missing	amplicon sequencing	2025-05-14	years	asymptomatic	school survey	2022	161	73	Pf3D7_0417200	dhfr	N51I	0	73	0	N	51	I	0	100	0	100	0	73	0	none	open
Osoti et al. - 2025 - BMC Infectious Diseases	39819451	2025	kisumu	missing	amplicon sequencing	2025-05-14	years	asymptomatic	school survey	2022	161	73	Pf3D7_0417200	dhfr	C59R	0	60	13	C	59	R	0	82.2	17.8	100	0	60	13	none	open
Osoti et al. - 2025 - BMC Infectious Diseases	39819451	2025	kisumu	missing	amplicon sequencing	2025-05-14	years	asymptomatic	school survey	2022	161	73	Pf3D7_0417200	dhfr	S108N	0	73	0	S	108	N	0	100	0	100	0	73	0	none	open
Osoti et al. - 2025 - BMC Infectious Diseases	39819451	2025	kisumu	missing	amplicon sequencing	2025-05-14	years	asymptomatic	school survey	2022	161	73	Pf3D7_0417200	dhfr	I164L	53	0	20	I	164	L	72.6	0	27.4	100	53	0	20	none	open
Osoti et al. - 2025 - BMC Infectious Diseases	39819451	2025	kwale	missing	amplicon sequencing	2025-05-14	years	asymptomatic	school survey	2022	18	5	Pf3D7_0417200	dhfr	N51I	0	5	0	N	51	I	0	100	0	100	0	5	0	none	open
Osoti et al. - 2025 - BMC Infectious Diseases	39819451	2025	kwale	missing	amplicon sequencing	2025-05-14	years	asymptomatic	school survey	2022	18	5	Pf3D7_0417200	dhfr	C59R	0	3	2	C	59	R	0	60	40	100	0	3	2	none	open
Osoti et al. - 2025 - BMC Infectious Diseases	39819451	2025	kwale	missing	amplicon sequencing	2025-05-14	years	asymptomatic	school survey	2022	18	5	Pf3D7_0417200	dhfr	S108N	0	5	0	S	108	N	0	100	0	100	0	5	0	none	open
Osoti et al. - 2025 - BMC Infectious Diseases	39819451	2025	migori	missing	amplicon sequencing	2025-05-14	years	asymptomatic	school survey	2022	275	111	Pf3D7_0417200	dhfr	N51I	0	109	2	N	51	I	0	98.2	1.8	100	0	109	2	none	open
Osoti et al. - 2025 - BMC Infectious Diseases	39819451	2025	migori	missing	amplicon sequencing	2025-05-14	years	asymptomatic	school survey	2022	275	111	Pf3D7_0417200	dhfr	C59R	0	73	38	C	59	R	0	65.8	34.2	100	0	73	38	none	open
Osoti et al. - 2025 - BMC Infectious Diseases	39819451	2025	migori	missing	amplicon sequencing	2025-05-14	years	asymptomatic	school survey	2022	275	111	Pf3D7_0417200	dhfr	S108N	0	110	1	S	108	N	0	99.1	0.9	100	0	110	1	none	open
Osoti et al. - 2025 - BMC Infectious Diseases	39819451	2025	migori	missing	amplicon sequencing	2025-05-14	years	asymptomatic	school survey	2022	275	111	Pf3D7_0417200	dhfr	I164L	79	0	32	I	164	L	71.2	0	28.8	100	79	0	32	none	open
Osoti et al. - 2025 - BMC Infectious Diseases	39819451	2025	siaya	missing	amplicon sequencing	2025-05-14	years	asymptomatic	school survey	2022	337	135	Pf3D7_0417200	dhfr	N51I	0	133	2	N	51	I	0	98.5	1.5	100	0	133	2	none	open
Osoti et al. - 2025 - BMC Infectious Diseases	39819451	2025	siaya	missing	amplicon sequencing	2025-05-14	years	asymptomatic	school survey	2022	337	135	Pf3D7_0417200	dhfr	C59R	0	116	19	C	59	R	0	85.9	14.1	100	0	116	19	none	open
Osoti et al. - 2025 - BMC Infectious Diseases	39819451	2025	siaya	missing	amplicon sequencing	2025-05-14	years	asymptomatic	school survey	2022	337	135	Pf3D7_0417200	dhfr	S108N	0	135	0	S	108	N	0	100	0	100	0	135	0	none	open
Osoti et al. - 2025 - BMC Infectious Diseases	39819451	2025	siaya	missing	amplicon sequencing	2025-05-14	years	asymptomatic	school survey	2022	337	135	Pf3D7_0417200	dhfr	I164L	101	0	34	I	164	L	74.8	0	25.2	100	101	0	34	none	open
Osoti et al. - 2025 - BMC Infectious Diseases	39819451	2025	turkana	missing	amplicon sequencing	2025-05-14	years	asymptomatic	school survey	2022	92	25	Pf3D7_0417200	dhfr	N51I	0	25	0	N	51	I	0	100	0	100	0	25	0	none	open
Osoti et al. - 2025 - BMC Infectious Diseases	39819451	2025	turkana	missing	amplicon sequencing	2025-05-14	years	asymptomatic	school survey	2022	92	25	Pf3D7_0417200	dhfr	C59R	4	9	12	C	59	R	16	36	48	100	4	9	12	none	open
Osoti et al. - 2025 - BMC Infectious Diseases	39819451	2025	turkana	missing	amplicon sequencing	2025-05-14	years	asymptomatic	school survey	2022	92	25	Pf3D7_0417200	dhfr	S108N	0	25	0	S	108	N	0	100	0	100	0	25	0	none	open
Osoti et al. - 2025 - BMC Infectious Diseases	39819451	2025	turkana	missing	amplicon sequencing	2025-05-14	years	asymptomatic	school survey	2022	92	25	Pf3D7_0417200	dhfr	I164L	24	0	1	I	164	L	96	0	4	100	24	0	1	none	open
Osoti et al. - 2025 - BMC Infectious Diseases	39819451	2025	vihiga	missing	amplicon sequencing	2025-05-14	years	asymptomatic	school survey	2022	68	34	Pf3D7_0417200	dhfr	N51I	0	34	0	N	51	I	0	100	0	100	0	34	0	none	open
Osoti et al. - 2025 - BMC Infectious Diseases	39819451	2025	vihiga	missing	amplicon sequencing	2025-05-14	years	asymptomatic	school survey	2022	68	34	Pf3D7_0417200	dhfr	C59R	0	30	4	C	59	R	0	88.2	11.8	100	0	30	4	none	open
Osoti et al. - 2025 - BMC Infectious Diseases	39819451	2025	vihiga	missing	amplicon sequencing	2025-05-14	years	asymptomatic	school survey	2022	68	34	Pf3D7_0417200	dhfr	S108N	0	34	0	S	108	N	0	100	0	100	0	34	0	none	open
Osoti et al. - 2025 - BMC Infectious Diseases	39819451	2025	vihiga	missing	amplicon sequencing	2025-05-14	years	asymptomatic	school survey	2022	68	34	Pf3D7_0417200	dhfr	I164L	31	0	3	I	164	L	91.2	0	8.8	100	31	0	3	none	open
Osoti et al. - 2025 - BMC Infectious Diseases	39819451	2025	west pokot	missing	amplicon sequencing	2025-05-14	years	asymptomatic	school survey	2022	32	14	Pf3D7_0417200	dhfr	N51I	0	13	1	N	51	I	0	92.9	7.1	100	0	13	1	none	open
Osoti et al. - 2025 - BMC Infectious Diseases	39819451	2025	west pokot	missing	amplicon sequencing	2025-05-14	years	asymptomatic	school survey	2022	32	14	Pf3D7_0417200	dhfr	C59R	0	12	2	C	59	R	0	85.7	14.3	100	0	12	2	none	open
Osoti et al. - 2025 - BMC Infectious Diseases	39819451	2025	west pokot	missing	amplicon sequencing	2025-05-14	years	asymptomatic	school survey	2022	32	14	Pf3D7_0417200	dhfr	S108N	0	13	1	S	108	N	0	92.9	7.1	100	0	13	1	none	open
Osoti et al. - 2025 - BMC Infectious Diseases	39819451	2025	west pokot	missing	amplicon sequencing	2025-05-14	years	asymptomatic	school survey	2022	32	14	Pf3D7_0417200	dhfr	I164L	12	0	2	I	164	L	85.7	0	14.3	100	12	0	2	none	open
Osoti et al. - 2025 - BMC Infectious Diseases	39819451	2025	bungoma	missing	amplicon sequencing	2025-05-14	years	asymptomatic	school survey	2022	74	48	Pf3D7_0810800	dhps	S436H	32	0	16	S	436	H	66.7	0	33.3	100	32	0	16	none	open
Osoti et al. - 2025 - BMC Infectious Diseases	39819451	2025	bungoma	missing	amplicon sequencing	2025-05-14	years	asymptomatic	school survey	2022	74	48	Pf3D7_0810800	dhps	A437G	0	48	0	A	437	G	0	100	0	100	0	48	0	none	open
Osoti et al. - 2025 - BMC Infectious Diseases	39819451	2025	bungoma	missing	amplicon sequencing	2025-05-14	years	asymptomatic	school survey	2022	74	48	Pf3D7_0810800	dhps	K540E	0	48	0	K	540	E	0	100	0	100	0	48	0	none	open
Osoti et al. - 2025 - BMC Infectious Diseases	39819451	2025	bungoma	missing	amplicon sequencing	2025-05-14	years	asymptomatic	school survey	2022	74	48	Pf3D7_0810800	dhps	A581G	44	0	4	A	581	G	91.7	0	8.3	100	44	0	4	none	open
Osoti et al. - 2025 - BMC Infectious Diseases	39819451	2025	busia	missing	amplicon sequencing	2025-05-14	years	asymptomatic	school survey	2022	322	151	Pf3D7_0810800	dhps	S436H	104	1	46	S	436	H	68.9	0.7	30.5	100	104	1	46	none	open
Osoti et al. - 2025 - BMC Infectious Diseases	39819451	2025	busia	missing	amplicon sequencing	2025-05-14	years	asymptomatic	school survey	2022	322	151	Pf3D7_0810800	dhps	A437G	0	145	6	A	437	G	0	96	4	100	0	145	6	none	open
Osoti et al. - 2025 - BMC Infectious Diseases	39819451	2025	busia	missing	amplicon sequencing	2025-05-14	years	asymptomatic	school survey	2022	322	151	Pf3D7_0810800	dhps	P477S	148	0	3	P	477	S	98	0	2	100	148	0	3	none	open
Osoti et al. - 2025 - BMC Infectious Diseases	39819451	2025	busia	missing	amplicon sequencing	2025-05-14	years	asymptomatic	school survey	2022	322	151	Pf3D7_0810800	dhps	K540E	0	147	4	K	540	E	0	97.4	2.6	100	0	147	4	none	open
Osoti et al. - 2025 - BMC Infectious Diseases	39819451	2025	busia	missing	amplicon sequencing	2025-05-14	years	asymptomatic	school survey	2022	322	151	Pf3D7_0810800	dhps	A581G	146	0	5	A	581	G	96.7	0	3.3	100	146	0	5	none	open
Osoti et al. - 2025 - BMC Infectious Diseases	39819451	2025	homa bay	missing	amplicon sequencing	2025-05-14	years	asymptomatic	school survey	2022	174	53	Pf3D7_0810800	dhps	S436H	29	3	21	S	436	H	54.7	5.7	39.6	100	29	3	21	none	open
Osoti et al. - 2025 - BMC Infectious Diseases	39819451	2025	homa bay	missing	amplicon sequencing	2025-05-14	years	asymptomatic	school survey	2022	174	53	Pf3D7_0810800	dhps	A437G	0	53	0	A	437	G	0	100	0	100	0	53	0	none	open
Osoti et al. - 2025 - BMC Infectious Diseases	39819451	2025	homa bay	missing	amplicon sequencing	2025-05-14	years	asymptomatic	school survey	2022	174	53	Pf3D7_0810800	dhps	P477S	52	0	1	P	477	S	98.1	0	1.9	100	52	0	1	none	open
Osoti et al. - 2025 - BMC Infectious Diseases	39819451	2025	homa bay	missing	amplicon sequencing	2025-05-14	years	asymptomatic	school survey	2022	174	53	Pf3D7_0810800	dhps	K540E	0	53	0	K	540	E	0	100	0	100	0	53	0	none	open
Osoti et al. - 2025 - BMC Infectious Diseases	39819451	2025	homa bay	missing	amplicon sequencing	2025-05-14	years	asymptomatic	school survey	2022	174	53	Pf3D7_0810800	dhps	A581G	50	0	3	A	581	G	94.3	0	5.7	100	50	0	3	none	open
Osoti et al. - 2025 - BMC Infectious Diseases	39819451	2025	kakamega	missing	amplicon sequencing	2025-05-14	years	asymptomatic	school survey	2022	145	61	Pf3D7_0810800	dhps	S436H	31	1	29	S	436	H	50.8	1.6	47.5	100	31	1	29	none	open
Osoti et al. - 2025 - BMC Infectious Diseases	39819451	2025	kakamega	missing	amplicon sequencing	2025-05-14	years	asymptomatic	school survey	2022	145	61	Pf3D7_0810800	dhps	A437G	0	61	0	A	437	G	0	100	0	100	0	61	0	none	open
Osoti et al. - 2025 - BMC Infectious Diseases	39819451	2025	kakamega	missing	amplicon sequencing	2025-05-14	years	asymptomatic	school survey	2022	145	61	Pf3D7_0810800	dhps	K540E	0	61	0	K	540	E	0	100	0	100	0	61	0	none	open
Osoti et al. - 2025 - BMC Infectious Diseases	39819451	2025	kakamega	missing	amplicon sequencing	2025-05-14	years	asymptomatic	school survey	2022	145	61	Pf3D7_0810800	dhps	A581G	58	0	3	A	581	G	95.1	0	4.9	100	58	0	3	none	open
Osoti et al. - 2025 - BMC Infectious Diseases	39819451	2025	kisii	missing	amplicon sequencing	2025-05-14	years	asymptomatic	school survey	2022	12	7	Pf3D7_0810800	dhps	A437G	0	7	0	A	437	G	0	100	0	100	0	7	0	none	open
Osoti et al. - 2025 - BMC Infectious Diseases	39819451	2025	kisii	missing	amplicon sequencing	2025-05-14	years	asymptomatic	school survey	2022	12	7	Pf3D7_0810800	dhps	K540E	0	7	0	K	540	E	0	100	0	100	0	7	0	none	open
Osoti et al. - 2025 - BMC Infectious Diseases	39819451	2025	kisumu	missing	amplicon sequencing	2025-05-14	years	asymptomatic	school survey	2022	161	73	Pf3D7_0810800	dhps	S436H	27	2	44	S	436	H	37	2.7	60.3	100	27	2	44	none	open
Osoti et al. - 2025 - BMC Infectious Diseases	39819451	2025	kisumu	missing	amplicon sequencing	2025-05-14	years	asymptomatic	school survey	2022	161	73	Pf3D7_0810800	dhps	A437G	0	71	2	A	437	G	0	97.3	2.7	100	0	71	2	none	open
Osoti et al. - 2025 - BMC Infectious Diseases	39819451	2025	kisumu	missing	amplicon sequencing	2025-05-14	years	asymptomatic	school survey	2022	161	73	Pf3D7_0810800	dhps	K540E	0	71	2	K	540	E	0	97.3	2.7	100	0	71	2	none	open
Osoti et al. - 2025 - BMC Infectious Diseases	39819451	2025	kisumu	missing	amplicon sequencing	2025-05-14	years	asymptomatic	school survey	2022	161	73	Pf3D7_0810800	dhps	A581G	69	0	4	A	581	G	94.5	0	5.5	100	69	0	4	none	open
Osoti et al. - 2025 - BMC Infectious Diseases	39819451	2025	kwale	missing	amplicon sequencing	2025-05-14	years	asymptomatic	school survey	2022	18	6	Pf3D7_0810800	dhps	S436H/A	5	0	1	S	436	A	83.3	0	16.7	100	5	0	1	none	open
Osoti et al. - 2025 - BMC Infectious Diseases	39819451	2025	kwale	missing	amplicon sequencing	2025-05-14	years	asymptomatic	school survey	2022	18	8	Pf3D7_0810800	dhps	A437G	0	7	1	A	437	G	0	87.5	12.5	100	0	7	1	none	open
Osoti et al. - 2025 - BMC Infectious Diseases	39819451	2025	kwale	missing	amplicon sequencing	2025-05-14	years	asymptomatic	school survey	2022	18	8	Pf3D7_0810800	dhps	K540E	0	7	1	K	540	E	0	87.5	12.5	100	0	7	1	none	open
Osoti et al. - 2025 - BMC Infectious Diseases	39819451	2025	kwale	missing	amplicon sequencing	2025-05-14	years	asymptomatic	school survey	2022	18	8	Pf3D7_0810800	dhps	A581G	5	0	3	A	581	G	62.5	0	37.5	100	5	0	3	none	open
Osoti et al. - 2025 - BMC Infectious Diseases	39819451	2025	migori	missing	amplicon sequencing	2025-05-14	years	asymptomatic	school survey	2022	275	109	Pf3D7_0810800	dhps	S436H	86	0	23	S	436	H	78.9	0	21.1	100	86	0	23	none	open
Osoti et al. - 2025 - BMC Infectious Diseases	39819451	2025	migori	missing	amplicon sequencing	2025-05-14	years	asymptomatic	school survey	2022	275	109	Pf3D7_0810800	dhps	A437G	0	107	2	A	437	G	0	98.2	1.8	100	0	107	2	none	open
Osoti et al. - 2025 - BMC Infectious Diseases	39819451	2025	migori	missing	amplicon sequencing	2025-05-14	years	asymptomatic	school survey	2022	275	109	Pf3D7_0810800	dhps	K540E	0	108	1	K	540	E	0	99.1	0.9	100	0	108	1	none	open
Osoti et al. - 2025 - BMC Infectious Diseases	39819451	2025	migori	missing	amplicon sequencing	2025-05-14	years	asymptomatic	school survey	2022	275	109	Pf3D7_0810800	dhps	A581G	105	0	4	A	581	G	96.3	0	3.7	100	105	0	4	none	open
Osoti et al. - 2025 - BMC Infectious Diseases	39819451	2025	siaya	missing	amplicon sequencing	2025-05-14	years	asymptomatic	school survey	2022	337	72	Pf3D7_0810800	dhps	S436H/A	69	2	1	S	436	A	95.8	2.8	1.4	100	69	2	1	none	open
Osoti et al. - 2025 - BMC Infectious Diseases	39819451	2025	siaya	missing	amplicon sequencing	2025-05-14	years	asymptomatic	school survey	2022	337	155	Pf3D7_0810800	dhps	A437G	0	150	5	A	437	G	0	96.8	3.2	100	0	150	5	none	open
Osoti et al. - 2025 - BMC Infectious Diseases	39819451	2025	siaya	missing	amplicon sequencing	2025-05-14	years	asymptomatic	school survey	2022	337	155	Pf3D7_0810800	dhps	P477S	154	0	1	P	477	S	99.4	0	0.6	100	154	0	1	none	open
Osoti et al. - 2025 - BMC Infectious Diseases	39819451	2025	siaya	missing	amplicon sequencing	2025-05-14	years	asymptomatic	school survey	2022	337	155	Pf3D7_0810800	dhps	K540E	0	153	2	K	540	E	0	98.7	1.3	100	0	153	2	none	open
Osoti et al. - 2025 - BMC Infectious Diseases	39819451	2025	siaya	missing	amplicon sequencing	2025-05-14	years	asymptomatic	school survey	2022	337	155	Pf3D7_0810800	dhps	A581G	154	0	1	A	581	G	99.4	0	0.6	100	154	0	1	none	open
Osoti et al. - 2025 - BMC Infectious Diseases	39819451	2025	turkana	missing	amplicon sequencing	2025-05-14	years	asymptomatic	school survey	2022	92	38	Pf3D7_0810800	dhps	S436H	22	0	16	S	436	H	57.9	0	42.1	100	22	0	16	none	open
Osoti et al. - 2025 - BMC Infectious Diseases	39819451	2025	turkana	missing	amplicon sequencing	2025-05-14	years	asymptomatic	school survey	2022	92	38	Pf3D7_0810800	dhps	A437G	6	13	19	A	437	G	15.8	34.2	50	100	6	13	19	none	open
Osoti et al. - 2025 - BMC Infectious Diseases	39819451	2025	turkana	missing	amplicon sequencing	2025-05-14	years	asymptomatic	school survey	2022	92	38	Pf3D7_0810800	dhps	K540E	1	16	21	K	540	E	2.6	42.1	55.3	100	1	16	21	none	open
Osoti et al. - 2025 - BMC Infectious Diseases	39819451	2025	turkana	missing	amplicon sequencing	2025-05-14	years	asymptomatic	school survey	2022	92	38	Pf3D7_0810800	dhps	A581G	37	0	1	A	581	G	97.4	0	2.6	100	37	0	1	none	open
Osoti et al. - 2025 - BMC Infectious Diseases	39819451	2025	vihiga	missing	amplicon sequencing	2025-05-14	years	asymptomatic	school survey	2022	68	35	Pf3D7_0810800	dhps	S436H	16	0	19	S	436	H	45.7	0	54.3	100	16	0	19	none	open
Osoti et al. - 2025 - BMC Infectious Diseases	39819451	2025	vihiga	missing	amplicon sequencing	2025-05-14	years	asymptomatic	school survey	2022	68	35	Pf3D7_0810800	dhps	A437G	0	35	0	A	437	G	0	100	0	100	0	35	0	none	open
Osoti et al. - 2025 - BMC Infectious Diseases	39819451	2025	vihiga	missing	amplicon sequencing	2025-05-14	years	asymptomatic	school survey	2022	68	35	Pf3D7_0810800	dhps	K540E	0	35	0	K	540	E	0	100	0	100	0	35	0	none	open
Osoti et al. - 2025 - BMC Infectious Diseases	39819451	2025	west pokot	missing	amplicon sequencing	2025-05-14	years	asymptomatic	school survey	2022	32	18	Pf3D7_0810800	dhps	S436H	9	0	9	S	436	H	50	0	50	100	9	0	9	none	open
Osoti et al. - 2025 - BMC Infectious Diseases	39819451	2025	west pokot	missing	amplicon sequencing	2025-05-14	years	asymptomatic	school survey	2022	32	18	Pf3D7_0810800	dhps	A437G	0	12	6	A	437	G	0	66.7	33.3	100	0	12	6	none	open
Osoti et al. - 2025 - BMC Infectious Diseases	39819451	2025	west pokot	missing	amplicon sequencing	2025-05-14	years	asymptomatic	school survey	2022	32	18	Pf3D7_0810800	dhps	P477S	17	0	1	P	477	S	94.4	0	5.6	100	17	0	1	none	open
Osoti et al. - 2025 - BMC Infectious Diseases	39819451	2025	west pokot	missing	amplicon sequencing	2025-05-14	years	asymptomatic	school survey	2022	32	18	Pf3D7_0810800	dhps	K540E	2	14	2	K	540	E	11.1	77.8	11.1	100	2	14	2	none	open
Osoti et al. - 2025 - BMC Infectious Diseases	39819451	2025	west pokot	missing	amplicon sequencing	2025-05-14	years	asymptomatic	school survey	2022	32	18	Pf3D7_0810800	dhps	A581G	17	0	1	A	581	G	94.4	0	5.6	100	17	0	1	none	open
Osoti et al. - 2025 - BMC Infectious Diseases	39819451	2025	bungoma	missing	amplicon sequencing	2025-05-14	years	asymptomatic	school survey	2022	74	34	Pf3D7_1343700	k13	G453C	33	0	1	G	453	C	97.1	0	2.9	100	33	0	1	none	open
Osoti et al. - 2025 - BMC Infectious Diseases	39819451	2025	bungoma	missing	amplicon sequencing	2025-05-14	years	asymptomatic	school survey	2022	74	34	Pf3D7_1343700	k13	C469Y	32	0	2	C	469	Y	94.1	0	5.9	100	32	0	2	none	open
Osoti et al. - 2025 - BMC Infectious Diseases	39819451	2025	bungoma	missing	amplicon sequencing	2025-05-14	years	asymptomatic	school survey	2022	74	34	Pf3D7_1343700	k13	N489K	32	0	2	N	489	K	94.1	0	5.9	100	32	0	2	none	open
Osoti et al. - 2025 - BMC Infectious Diseases	39819451	2025	bungoma	missing	amplicon sequencing	2025-05-14	years	asymptomatic	school survey	2022	74	34	Pf3D7_1343700	k13	S522C	32	0	2	S	522	C	94.1	0	5.9	100	32	0	2	none	open
Osoti et al. - 2025 - BMC Infectious Diseases	39819451	2025	bungoma	missing	amplicon sequencing	2025-05-14	years	asymptomatic	school survey	2022	74	34	Pf3D7_1343700	k13	A569T	33	0	1	A	569	T	97.1	0	2.9	100	33	0	1	none	open
Osoti et al. - 2025 - BMC Infectious Diseases	39819451	2025	bungoma	missing	amplicon sequencing	2025-05-14	years	asymptomatic	school survey	2022	74	34	Pf3D7_1343700	k13	A578S	30	0	4	A	578	S	88.2	0	11.8	100	30	0	4	none	open
Osoti et al. - 2025 - BMC Infectious Diseases	39819451	2025	busia	missing	amplicon sequencing	2025-05-14	years	asymptomatic	school survey	2022	322	141	Pf3D7_1343700	k13	P441A	140	0	1	P	441	A	99.3	0	0.7	100	140	0	1	none	open
Osoti et al. - 2025 - BMC Infectious Diseases	39819451	2025	busia	missing	amplicon sequencing	2025-05-14	years	asymptomatic	school survey	2022	322	141	Pf3D7_1343700	k13	G453C	139	0	2	G	453	C	98.6	0	1.4	100	139	0	2	none	open
Osoti et al. - 2025 - BMC Infectious Diseases	39819451	2025	busia	missing	amplicon sequencing	2025-05-14	years	asymptomatic	school survey	2022	322	141	Pf3D7_1343700	k13	C469Y	137	0	4	C	469	Y	97.2	0	2.8	100	137	0	4	none	open
Osoti et al. - 2025 - BMC Infectious Diseases	39819451	2025	busia	missing	amplicon sequencing	2025-05-14	years	asymptomatic	school survey	2022	322	141	Pf3D7_1343700	k13	N489K	136	0	5	N	489	K	96.5	0	3.5	100	136	0	5	none	open
Osoti et al. - 2025 - BMC Infectious Diseases	39819451	2025	busia	missing	amplicon sequencing	2025-05-14	years	asymptomatic	school survey	2022	322	141	Pf3D7_1343700	k13	N499S	140	0	1	N	499	S	99.3	0	0.7	100	140	0	1	none	open
Osoti et al. - 2025 - BMC Infectious Diseases	39819451	2025	busia	missing	amplicon sequencing	2025-05-14	years	asymptomatic	school survey	2022	322	141	Pf3D7_1343700	k13	A504V	139	0	2	A	504	V	98.6	0	1.4	100	139	0	2	none	open
Osoti et al. - 2025 - BMC Infectious Diseases	39819451	2025	busia	missing	amplicon sequencing	2025-05-14	years	asymptomatic	school survey	2022	322	141	Pf3D7_1343700	k13	V517I	139	0	2	V	517	I	98.6	0	1.4	100	139	0	2	none	open
Osoti et al. - 2025 - BMC Infectious Diseases	39819451	2025	busia	missing	amplicon sequencing	2025-05-14	years	asymptomatic	school survey	2022	322	141	Pf3D7_1343700	k13	S522C	135	0	6	S	522	C	95.7	0	4.3	100	135	0	6	none	open
Osoti et al. - 2025 - BMC Infectious Diseases	39819451	2025	busia	missing	amplicon sequencing	2025-05-14	years	asymptomatic	school survey	2022	322	141	Pf3D7_1343700	k13	N537S	139	0	2	N	537	S	98.6	0	1.4	100	139	0	2	none	open
Osoti et al. - 2025 - BMC Infectious Diseases	39819451	2025	busia	missing	amplicon sequencing	2025-05-14	years	asymptomatic	school survey	2022	322	139	Pf3D7_1343700	k13	P553S/L	138	0	1	P	553	L	99.3	0	0.7	100	138	0	1	none	open
Osoti et al. - 2025 - BMC Infectious Diseases	39819451	2025	busia	missing	amplicon sequencing	2025-05-14	years	asymptomatic	school survey	2022	322	141	Pf3D7_1343700	k13	Y558C	140	0	1	Y	558	C	99.3	0	0.7	100	140	0	1	none	open
Osoti et al. - 2025 - BMC Infectious Diseases	39819451	2025	busia	missing	amplicon sequencing	2025-05-14	years	asymptomatic	school survey	2022	322	141	Pf3D7_1343700	k13	A569T	138	0	3	A	569	T	97.9	0	2.1	100	138	0	3	none	open
Osoti et al. - 2025 - BMC Infectious Diseases	39819451	2025	busia	missing	amplicon sequencing	2025-05-14	years	asymptomatic	school survey	2022	322	141	Pf3D7_1343700	k13	A578S	121	0	20	A	578	S	85.8	0	14.2	100	121	0	20	none	open
Osoti et al. - 2025 - BMC Infectious Diseases	39819451	2025	homa bay	missing	amplicon sequencing	2025-05-14	years	asymptomatic	school survey	2022	174	25	Pf3D7_1343700	k13	N499S	24	0	1	N	499	S	96	0	4	100	24	0	1	none	open
Osoti et al. - 2025 - BMC Infectious Diseases	39819451	2025	homa bay	missing	amplicon sequencing	2025-05-14	years	asymptomatic	school survey	2022	174	25	Pf3D7_1343700	k13	V517I	23	0	2	V	517	I	92	0	8	100	23	0	2	none	open
Osoti et al. - 2025 - BMC Infectious Diseases	39819451	2025	homa bay	missing	amplicon sequencing	2025-05-14	years	asymptomatic	school survey	2022	174	25	Pf3D7_1343700	k13	P553S	24	0	1	P	553	S	96	0	4	100	24	0	1	none	open
Osoti et al. - 2025 - BMC Infectious Diseases	39819451	2025	homa bay	missing	amplicon sequencing	2025-05-14	years	asymptomatic	school survey	2022	174	25	Pf3D7_1343700	k13	A578S	22	0	3	A	578	S	88	0	12	100	22	0	3	none	open
Osoti et al. - 2025 - BMC Infectious Diseases	39819451	2025	kakamega	missing	amplicon sequencing	2025-05-14	years	asymptomatic	school survey	2022	145	23	Pf3D7_1343700	k13	G453C	22	0	1	G	453	C	95.7	0	4.3	100	22	0	1	none	open
Osoti et al. - 2025 - BMC Infectious Diseases	39819451	2025	kakamega	missing	amplicon sequencing	2025-05-14	years	asymptomatic	school survey	2022	145	23	Pf3D7_1343700	k13	S522C	22	0	1	S	522	C	95.7	0	4.3	100	22	0	1	none	open
Osoti et al. - 2025 - BMC Infectious Diseases	39819451	2025	kakamega	missing	amplicon sequencing	2025-05-14	years	asymptomatic	school survey	2022	145	23	Pf3D7_1343700	k13	P553L	22	0	1	P	553	L	95.7	0	4.3	100	22	0	1	none	open
Osoti et al. - 2025 - BMC Infectious Diseases	39819451	2025	kakamega	missing	amplicon sequencing	2025-05-14	years	asymptomatic	school survey	2022	145	23	Pf3D7_1343700	k13	Y558C	21	0	2	Y	558	C	91.3	0	8.7	100	21	0	2	none	open
Osoti et al. - 2025 - BMC Infectious Diseases	39819451	2025	kakamega	missing	amplicon sequencing	2025-05-14	years	asymptomatic	school survey	2022	145	23	Pf3D7_1343700	k13	A569T	22	0	1	A	569	T	95.7	0	4.3	100	22	0	1	none	open
Osoti et al. - 2025 - BMC Infectious Diseases	39819451	2025	kakamega	missing	amplicon sequencing	2025-05-14	years	asymptomatic	school survey	2022	145	23	Pf3D7_1343700	k13	A578S	21	0	2	A	578	S	91.3	0	8.7	100	21	0	2	none	open
Osoti et al. - 2025 - BMC Infectious Diseases	39819451	2025	kisii	missing	amplicon sequencing	2025-05-14	years	asymptomatic	school survey	2022	12	7	Pf3D7_1343700	k13	A578S	6	0	1	A	578	S	85.7	0	14.3	100	6	0	1	none	open
Osoti et al. - 2025 - BMC Infectious Diseases	39819451	2025	kisumu	missing	amplicon sequencing	2025-05-14	years	asymptomatic	school survey	2022	161	28	Pf3D7_1343700	k13	P441A	27	0	1	P	441	A	96.4	0	3.6	100	27	0	1	none	open
Osoti et al. - 2025 - BMC Infectious Diseases	39819451	2025	kisumu	missing	amplicon sequencing	2025-05-14	years	asymptomatic	school survey	2022	161	28	Pf3D7_1343700	k13	C469Y	25	0	3	C	469	Y	89.3	0	10.7	100	25	0	3	none	open
Osoti et al. - 2025 - BMC Infectious Diseases	39819451	2025	kisumu	missing	amplicon sequencing	2025-05-14	years	asymptomatic	school survey	2022	161	28	Pf3D7_1343700	k13	V517I	27	0	1	V	517	I	96.4	0	3.6	100	27	0	1	none	open
Osoti et al. - 2025 - BMC Infectious Diseases	39819451	2025	kisumu	missing	amplicon sequencing	2025-05-14	years	asymptomatic	school survey	2022	161	28	Pf3D7_1343700	k13	S522C	27	0	1	S	522	C	96.4	0	3.6	100	27	0	1	none	open
Osoti et al. - 2025 - BMC Infectious Diseases	39819451	2025	kisumu	missing	amplicon sequencing	2025-05-14	years	asymptomatic	school survey	2022	161	28	Pf3D7_1343700	k13	P553L	27	0	1	P	553	L	96.4	0	3.6	100	27	0	1	none	open
Osoti et al. - 2025 - BMC Infectious Diseases	39819451	2025	kisumu	missing	amplicon sequencing	2025-05-14	years	asymptomatic	school survey	2022	161	28	Pf3D7_1343700	k13	Y558C	26	0	2	Y	558	C	92.9	0	7.1	100	26	0	2	none	open
Osoti et al. - 2025 - BMC Infectious Diseases	39819451	2025	kisumu	missing	amplicon sequencing	2025-05-14	years	asymptomatic	school survey	2022	161	28	Pf3D7_1343700	k13	A578S	23	0	5	A	578	S	82.1	0	17.9	100	23	0	5	none	open
Osoti et al. - 2025 - BMC Infectious Diseases	39819451	2025	kwale	missing	amplicon sequencing	2025-05-14	years	asymptomatic	school survey	2022	18	8	Pf3D7_1343700	k13	N489K	7	0	1	N	489	K	87.5	0	12.5	100	7	0	1	none	open
Osoti et al. - 2025 - BMC Infectious Diseases	39819451	2025	kwale	missing	amplicon sequencing	2025-05-14	years	asymptomatic	school survey	2022	18	8	Pf3D7_1343700	k13	P553S	7	0	1	P	553	S	87.5	0	12.5	100	7	0	1	none	open
Osoti et al. - 2025 - BMC Infectious Diseases	39819451	2025	kwale	missing	amplicon sequencing	2025-05-14	years	asymptomatic	school survey	2022	18	8	Pf3D7_1343700	k13	A578S	6	0	2	A	578	S	75	0	25	100	6	0	2	none	open
Osoti et al. - 2025 - BMC Infectious Diseases	39819451	2025	migori	missing	amplicon sequencing	2025-05-14	years	asymptomatic	school survey	2022	275	95	Pf3D7_1343700	k13	P441A	93	0	2	P	441	A	97.9	0	2.1	100	93	0	2	none	open
Osoti et al. - 2025 - BMC Infectious Diseases	39819451	2025	migori	missing	amplicon sequencing	2025-05-14	years	asymptomatic	school survey	2022	275	95	Pf3D7_1343700	k13	G453C	94	0	1	G	453	C	98.9	0	1.1	100	94	0	1	none	open
Osoti et al. - 2025 - BMC Infectious Diseases	39819451	2025	migori	missing	amplicon sequencing	2025-05-14	years	asymptomatic	school survey	2022	275	95	Pf3D7_1343700	k13	C469Y	93	0	2	C	469	Y	97.9	0	2.1	100	93	0	2	none	open
Osoti et al. - 2025 - BMC Infectious Diseases	39819451	2025	migori	missing	amplicon sequencing	2025-05-14	years	asymptomatic	school survey	2022	275	95	Pf3D7_1343700	k13	N499S	94	0	1	N	499	S	98.9	0	1.1	100	94	0	1	none	open
Osoti et al. - 2025 - BMC Infectious Diseases	39819451	2025	migori	missing	amplicon sequencing	2025-05-14	years	asymptomatic	school survey	2022	275	95	Pf3D7_1343700	k13	V517I	94	0	1	V	517	I	98.9	0	1.1	100	94	0	1	none	open
Osoti et al. - 2025 - BMC Infectious Diseases	39819451	2025	migori	missing	amplicon sequencing	2025-05-14	years	asymptomatic	school survey	2022	275	95	Pf3D7_1343700	k13	S522C	92	0	3	S	522	C	96.8	0	3.2	100	92	0	3	none	open
Osoti et al. - 2025 - BMC Infectious Diseases	39819451	2025	migori	missing	amplicon sequencing	2025-05-14	years	asymptomatic	school survey	2022	275	94	Pf3D7_1343700	k13	P553S/L	93	0	1	P	553	L	98.9	0	1.1	100	93	0	1	none	open
Osoti et al. - 2025 - BMC Infectious Diseases	39819451	2025	migori	missing	amplicon sequencing	2025-05-14	years	asymptomatic	school survey	2022	275	95	Pf3D7_1343700	k13	Y558C	91	0	4	Y	558	C	95.8	0	4.2	100	91	0	4	none	open
Osoti et al. - 2025 - BMC Infectious Diseases	39819451	2025	migori	missing	amplicon sequencing	2025-05-14	years	asymptomatic	school survey	2022	275	95	Pf3D7_1343700	k13	A569T	94	0	1	A	569	T	98.9	0	1.1	100	94	0	1	none	open
Osoti et al. - 2025 - BMC Infectious Diseases	39819451	2025	migori	missing	amplicon sequencing	2025-05-14	years	asymptomatic	school survey	2022	275	95	Pf3D7_1343700	k13	A578S	80	0	15	A	578	S	84.2	0	15.8	100	80	0	15	none	open
Osoti et al. - 2025 - BMC Infectious Diseases	39819451	2025	siaya	missing	amplicon sequencing	2025-05-14	years	asymptomatic	school survey	2022	337	130	Pf3D7_1343700	k13	P441A	128	0	2	P	441	A	98.5	0	1.5	100	128	0	2	none	open
Osoti et al. - 2025 - BMC Infectious Diseases	39819451	2025	siaya	missing	amplicon sequencing	2025-05-14	years	asymptomatic	school survey	2022	337	130	Pf3D7_1343700	k13	G453C	128	0	2	G	453	C	98.5	0	1.5	100	128	0	2	none	open
Osoti et al. - 2025 - BMC Infectious Diseases	39819451	2025	siaya	missing	amplicon sequencing	2025-05-14	years	asymptomatic	school survey	2022	337	130	Pf3D7_1343700	k13	C469Y	121	0	9	C	469	Y	93.1	0	6.9	100	121	0	9	none	open
Osoti et al. - 2025 - BMC Infectious Diseases	39819451	2025	siaya	missing	amplicon sequencing	2025-05-14	years	asymptomatic	school survey	2022	337	130	Pf3D7_1343700	k13	N489K	127	0	3	N	489	K	97.7	0	2.3	100	127	0	3	none	open
Osoti et al. - 2025 - BMC Infectious Diseases	39819451	2025	siaya	missing	amplicon sequencing	2025-05-14	years	asymptomatic	school survey	2022	337	130	Pf3D7_1343700	k13	N499S	128	0	2	N	499	S	98.5	0	1.5	100	128	0	2	none	open
Osoti et al. - 2025 - BMC Infectious Diseases	39819451	2025	siaya	missing	amplicon sequencing	2025-05-14	years	asymptomatic	school survey	2022	337	130	Pf3D7_1343700	k13	A504V	127	0	3	A	504	V	97.7	0	2.3	100	127	0	3	none	open
Osoti et al. - 2025 - BMC Infectious Diseases	39819451	2025	siaya	missing	amplicon sequencing	2025-05-14	years	asymptomatic	school survey	2022	337	130	Pf3D7_1343700	k13	V517I	128	0	2	V	517	I	98.5	0	1.5	100	128	0	2	none	open
Osoti et al. - 2025 - BMC Infectious Diseases	39819451	2025	siaya	missing	amplicon sequencing	2025-05-14	years	asymptomatic	school survey	2022	337	130	Pf3D7_1343700	k13	S522C	125	0	5	S	522	C	96.2	0	3.8	100	125	0	5	none	open
Osoti et al. - 2025 - BMC Infectious Diseases	39819451	2025	siaya	missing	amplicon sequencing	2025-05-14	years	asymptomatic	school survey	2022	337	128	Pf3D7_1343700	k13	P553L/S	126	0	2	P	553	S	98.4	0	1.6	100	126	0	2	none	open
Osoti et al. - 2025 - BMC Infectious Diseases	39819451	2025	siaya	missing	amplicon sequencing	2025-05-14	years	asymptomatic	school survey	2022	337	130	Pf3D7_1343700	k13	Y558C	126	0	4	Y	558	C	96.9	0	3.1	100	126	0	4	none	open
Osoti et al. - 2025 - BMC Infectious Diseases	39819451	2025	siaya	missing	amplicon sequencing	2025-05-14	years	asymptomatic	school survey	2022	337	130	Pf3D7_1343700	k13	A569T	128	0	2	A	569	T	98.5	0	1.5	100	128	0	2	none	open
Osoti et al. - 2025 - BMC Infectious Diseases	39819451	2025	siaya	missing	amplicon sequencing	2025-05-14	years	asymptomatic	school survey	2022	337	130	Pf3D7_1343700	k13	A578S	104	0	26	A	578	S	80	0	20	100	104	0	26	none	open
Osoti et al. - 2025 - BMC Infectious Diseases	39819451	2025	turkana	missing	amplicon sequencing	2025-05-14	years	asymptomatic	school survey	2022	92	23	Pf3D7_1343700	k13	C469Y	22	0	1	C	469	Y	95.7	0	4.3	100	22	0	1	none	open
Osoti et al. - 2025 - BMC Infectious Diseases	39819451	2025	turkana	missing	amplicon sequencing	2025-05-14	years	asymptomatic	school survey	2022	92	23	Pf3D7_1343700	k13	A504V	22	0	1	A	504	V	95.7	0	4.3	100	22	0	1	none	open
Osoti et al. - 2025 - BMC Infectious Diseases	39819451	2025	turkana	missing	amplicon sequencing	2025-05-14	years	asymptomatic	school survey	2022	92	23	Pf3D7_1343700	k13	S522C	22	0	1	S	522	C	95.7	0	4.3	100	22	0	1	none	open
Osoti et al. - 2025 - BMC Infectious Diseases	39819451	2025	turkana	missing	amplicon sequencing	2025-05-14	years	asymptomatic	school survey	2022	92	23	Pf3D7_1343700	k13	A578S	19	0	4	A	578	S	82.6	0	17.4	100	19	0	4	none	open
Osoti et al. - 2025 - BMC Infectious Diseases	39819451	2025	vihiga	missing	amplicon sequencing	2025-05-14	years	asymptomatic	school survey	2022	68	47	Pf3D7_1343700	k13	C469Y	46	0	1	C	469	Y	97.9	0	2.1	100	46	0	1	none	open
Osoti et al. - 2025 - BMC Infectious Diseases	39819451	2025	vihiga	missing	amplicon sequencing	2025-05-14	years	asymptomatic	school survey	2022	68	47	Pf3D7_1343700	k13	N489K	45	0	2	N	489	K	95.7	0	4.3	100	45	0	2	none	open
Osoti et al. - 2025 - BMC Infectious Diseases	39819451	2025	vihiga	missing	amplicon sequencing	2025-05-14	years	asymptomatic	school survey	2022	68	47	Pf3D7_1343700	k13	A504V	46	0	1	A	504	V	97.9	0	2.1	100	46	0	1	none	open
Osoti et al. - 2025 - BMC Infectious Diseases	39819451	2025	vihiga	missing	amplicon sequencing	2025-05-14	years	asymptomatic	school survey	2022	68	47	Pf3D7_1343700	k13	V517I	46	0	1	V	517	I	97.9	0	2.1	100	46	0	1	none	open
Osoti et al. - 2025 - BMC Infectious Diseases	39819451	2025	vihiga	missing	amplicon sequencing	2025-05-14	years	asymptomatic	school survey	2022	68	47	Pf3D7_1343700	k13	Y558C	46	0	1	Y	558	C	97.9	0	2.1	100	46	0	1	none	open
Osoti et al. - 2025 - BMC Infectious Diseases	39819451	2025	vihiga	missing	amplicon sequencing	2025-05-14	years	asymptomatic	school survey	2022	68	47	Pf3D7_1343700	k13	A569T	44	0	3	A	569	T	93.6	0	6.4	100	44	0	3	none	open
Osoti et al. - 2025 - BMC Infectious Diseases	39819451	2025	vihiga	missing	amplicon sequencing	2025-05-14	years	asymptomatic	school survey	2022	68	47	Pf3D7_1343700	k13	A578S	42	0	5	A	578	S	89.4	0	10.6	100	42	0	5	none	open
Osoti et al. - 2025 - BMC Infectious Diseases	39819451	2025	west pokot	missing	amplicon sequencing	2025-05-14	years	asymptomatic	school survey	2022	32	3	Pf3D7_1343700	k13	C469Y	2	0	1	C	469	Y	66.7	0	33.3	100	2	0	1	none	open
Osoti et al. - 2025 - BMC Infectious Diseases	39819451	2025	west pokot	missing	amplicon sequencing	2025-05-14	years	asymptomatic	school survey	2022	32	3	Pf3D7_1343700	k13	Y558C	2	0	1	Y	558	C	66.7	0	33.3	100	2	0	1	none	open
Osoti et al. - 2025 - BMC Infectious Diseases	39819451	2025	west pokot	missing	amplicon sequencing	2025-05-14	years	asymptomatic	school survey	2022	32	7	Pf3D7_1343700	k13	V517I	6	0	1	V	517	I	85.7	0	14.3	100	6	0	1	none	open
Osoti et al. - 2025 - BMC Infectious Diseases	39819451	2025	west pokot	missing	amplicon sequencing	2025-05-14	years	asymptomatic	school survey	2022	32	7	Pf3D7_1343700	k13	P553L	6	0	1	P	553	L	85.7	0	14.3	100	6	0	1	none	open
Osoti et al. - 2025 - BMC Infectious Diseases	39819451	2025	bungoma	missing	amplicon sequencing	2025-05-14	years	asymptomatic	school survey	2022	74	40	Pf3D7_0523000	mdr1	Y184F	1	0	39	Y	184	F	2.5	0	97.5	100	1	0	39	none	open
Osoti et al. - 2025 - BMC Infectious Diseases	39819451	2025	bungoma	missing	amplicon sequencing	2025-05-14	years	asymptomatic	school survey	2022	74	40	Pf3D7_0523000	mdr1	T199S	34	0	6	T	199	S	85	0	15	100	34	0	6	none	open
Osoti et al. - 2025 - BMC Infectious Diseases	39819451	2025	busia	missing	amplicon sequencing	2025-05-14	years	asymptomatic	school survey	2022	322	94	Pf3D7_0523000	mdr1	Y184F	3	1	90	Y	184	F	3.2	1.1	95.7	100	3	1	90	none	open
Osoti et al. - 2025 - BMC Infectious Diseases	39819451	2025	busia	missing	amplicon sequencing	2025-05-14	years	asymptomatic	school survey	2022	322	94	Pf3D7_0523000	mdr1	T199S	63	0	31	T	199	S	67	0	33	100	63	0	31	none	open
Osoti et al. - 2025 - BMC Infectious Diseases	39819451	2025	homa bay	missing	amplicon sequencing	2025-05-14	years	asymptomatic	school survey	2022	174	44	Pf3D7_0523000	mdr1	Y184F	0	1	43	Y	184	F	0	2.3	97.7	100	0	1	43	none	open
Osoti et al. - 2025 - BMC Infectious Diseases	39819451	2025	homa bay	missing	amplicon sequencing	2025-05-14	years	asymptomatic	school survey	2022	174	44	Pf3D7_0523000	mdr1	T199S	32	0	12	T	199	S	72.7	0	27.3	100	32	0	12	none	open
Osoti et al. - 2025 - BMC Infectious Diseases	39819451	2025	kakamega	missing	amplicon sequencing	2025-05-14	years	asymptomatic	school survey	2022	145	28	Pf3D7_0523000	mdr1	Y184F	1	1	26	Y	184	F	3.6	3.6	92.9	100	1	1	26	none	open
Osoti et al. - 2025 - BMC Infectious Diseases	39819451	2025	kakamega	missing	amplicon sequencing	2025-05-14	years	asymptomatic	school survey	2022	145	28	Pf3D7_0523000	mdr1	T199S	22	0	6	T	199	S	78.6	0	21.4	100	22	0	6	none	open
Osoti et al. - 2025 - BMC Infectious Diseases	39819451	2025	kisumu	missing	amplicon sequencing	2025-05-14	years	asymptomatic	school survey	2022	161	64	Pf3D7_0523000	mdr1	Y184F	2	0	62	Y	184	F	3.1	0	96.9	100	2	0	62	none	open
Osoti et al. - 2025 - BMC Infectious Diseases	39819451	2025	kisumu	missing	amplicon sequencing	2025-05-14	years	asymptomatic	school survey	2022	161	64	Pf3D7_0523000	mdr1	T199S	47	0	17	T	199	S	73.4	0	26.6	100	47	0	17	none	open
Osoti et al. - 2025 - BMC Infectious Diseases	39819451	2025	kwale	missing	amplicon sequencing	2025-05-14	years	asymptomatic	school survey	2022	18	5	Pf3D7_0523000	mdr1	Y184F	0	0	5	Y	184	F	0	0	100	100	0	0	5	none	open
Osoti et al. - 2025 - BMC Infectious Diseases	39819451	2025	kwale	missing	amplicon sequencing	2025-05-14	years	asymptomatic	school survey	2022	18	5	Pf3D7_0523000	mdr1	T199S	3	0	2	T	199	S	60	0	40	100	3	0	2	none	open
Osoti et al. - 2025 - BMC Infectious Diseases	39819451	2025	migori	missing	amplicon sequencing	2025-05-14	years	asymptomatic	school survey	2022	275	77	Pf3D7_0523000	mdr1	Y184F	0	0	77	Y	184	F	0	0	100	100	0	0	77	none	open
Osoti et al. - 2025 - BMC Infectious Diseases	39819451	2025	migori	missing	amplicon sequencing	2025-05-14	years	asymptomatic	school survey	2022	275	77	Pf3D7_0523000	mdr1	T199S	56	0	21	T	199	S	72.7	0	27.3	100	56	0	21	none	open
Osoti et al. - 2025 - BMC Infectious Diseases	39819451	2025	siaya	missing	amplicon sequencing	2025-05-14	years	asymptomatic	school survey	2022	337	117	Pf3D7_0523000	mdr1	Y184F	0	2	115	Y	184	F	0	1.7	98.3	100	0	2	115	none	open
Osoti et al. - 2025 - BMC Infectious Diseases	39819451	2025	siaya	missing	amplicon sequencing	2025-05-14	years	asymptomatic	school survey	2022	337	117	Pf3D7_0523000	mdr1	T199S	80	0	37	T	199	S	68.4	0	31.6	100	80	0	37	none	open
Osoti et al. - 2025 - BMC Infectious Diseases	39819451	2025	turkana	missing	amplicon sequencing	2025-05-14	years	asymptomatic	school survey	2022	92	11	Pf3D7_0523000	mdr1	Y184F	1	0	10	Y	184	F	9.1	0	90.9	100	1	0	10	none	open
Osoti et al. - 2025 - BMC Infectious Diseases	39819451	2025	turkana	missing	amplicon sequencing	2025-05-14	years	asymptomatic	school survey	2022	92	11	Pf3D7_0523000	mdr1	T199S	9	0	2	T	199	S	81.8	0	18.2	100	9	0	2	none	open
Osoti et al. - 2025 - BMC Infectious Diseases	39819451	2025	vihiga	missing	amplicon sequencing	2025-05-14	years	asymptomatic	school survey	2022	68	32	Pf3D7_0523000	mdr1	Y184F	0	1	31	Y	184	F	0	3.1	96.9	100	0	1	31	none	open
Osoti et al. - 2025 - BMC Infectious Diseases	39819451	2025	vihiga	missing	amplicon sequencing	2025-05-14	years	asymptomatic	school survey	2022	68	32	Pf3D7_0523000	mdr1	T199S	22	0	10	T	199	S	68.8	0	31.2	100	22	0	10	none	open
Osoti et al. - 2025 - BMC Infectious Diseases	39819451	2025	west pokot	missing	amplicon sequencing	2025-05-14	years	asymptomatic	school survey	2022	32	6	Pf3D7_0523000	mdr1	Y184F	0	0	6	Y	184	F	0	0	100	100	0	0	6	none	open
Osoti et al. - 2025 - BMC Infectious Diseases	39819451	2025	bungoma	missing	amplicon sequencing	2025-05-14	years	asymptomatic	school survey	2022	74	11	Pf3D7_1343700	k13	A578S	9	0	2	A	578	S	81.8	0	18.2	100	9	0	2	none	open
Osoti et al. - 2025 - BMC Infectious Diseases	39819451	2025	bungoma	missing	amplicon sequencing	2025-05-14	years	asymptomatic	school survey	2022	74	11	Pf3D7_1343700	k13	P667S	10	0	1	P	667	S	90.9	0	9.1	100	10	0	1	none	open
Osoti et al. - 2025 - BMC Infectious Diseases	39819451	2025	bungoma	missing	amplicon sequencing	2025-05-14	years	asymptomatic	school survey	2022	74	11	Pf3D7_1343700	k13	S679T	10	0	1	S	679	T	90.9	0	9.1	100	10	0	1	none	open
Osoti et al. - 2025 - BMC Infectious Diseases	39819451	2025	bungoma	missing	amplicon sequencing	2025-05-14	years	asymptomatic	school survey	2022	74	11	Pf3D7_1343700	k13	E691D	2	0	9	E	691	D	18.2	0	81.8	100	2	0	9	none	open
Osoti et al. - 2025 - BMC Infectious Diseases	39819451	2025	busia	missing	amplicon sequencing	2025-05-14	years	asymptomatic	school survey	2022	322	25	Pf3D7_1343700	k13	E691D	1	0	24	E	691	D	4	0	96	100	1	0	24	none	open
Osoti et al. - 2025 - BMC Infectious Diseases	39819451	2025	homa bay	missing	amplicon sequencing	2025-05-14	years	asymptomatic	school survey	2022	174	9	Pf3D7_1343700	k13	P667S	8	0	1	P	667	S	88.9	0	11.1	100	8	0	1	none	open
Osoti et al. - 2025 - BMC Infectious Diseases	39819451	2025	homa bay	missing	amplicon sequencing	2025-05-14	years	asymptomatic	school survey	2022	174	9	Pf3D7_1343700	k13	S679T	7	0	2	S	679	T	77.8	0	22.2	100	7	0	2	none	open
Osoti et al. - 2025 - BMC Infectious Diseases	39819451	2025	homa bay	missing	amplicon sequencing	2025-05-14	years	asymptomatic	school survey	2022	174	9	Pf3D7_1343700	k13	E691D	2	0	7	E	691	D	22.2	0	77.8	100	2	0	7	none	open
Osoti et al. - 2025 - BMC Infectious Diseases	39819451	2025	kakamega	missing	amplicon sequencing	2025-05-14	years	asymptomatic	school survey	2022	145	5	Pf3D7_1343700	k13	P667S	4	0	1	P	667	S	80	0	20	100	4	0	1	none	open
Osoti et al. - 2025 - BMC Infectious Diseases	39819451	2025	kakamega	missing	amplicon sequencing	2025-05-14	years	asymptomatic	school survey	2022	145	5	Pf3D7_1343700	k13	E691D	0	0	5	E	691	D	0	0	100	100	0	0	5	none	open
Osoti et al. - 2025 - BMC Infectious Diseases	39819451	2025	kisii	missing	amplicon sequencing	2025-05-14	years	asymptomatic	school survey	2022	12	3	Pf3D7_1343700	k13	E691D	0	0	3	E	691	D	0	0	100	100	0	0	3	none	open
Osoti et al. - 2025 - BMC Infectious Diseases	39819451	2025	kisumu	missing	amplicon sequencing	2025-05-14	years	asymptomatic	school survey	2022	161	14	Pf3D7_1343700	k13	A578S	13	0	1	A	578	S	92.9	0	7.1	100	13	0	1	none	open
Osoti et al. - 2025 - BMC Infectious Diseases	39819451	2025	kisumu	missing	amplicon sequencing	2025-05-14	years	asymptomatic	school survey	2022	161	14	Pf3D7_1343700	k13	A675V	13	0	1	A	675	V	92.9	0	7.1	100	13	0	1	none	open
Osoti et al. - 2025 - BMC Infectious Diseases	39819451	2025	kisumu	missing	amplicon sequencing	2025-05-14	years	asymptomatic	school survey	2022	161	14	Pf3D7_1343700	k13	E691D	4	0	10	E	691	D	28.6	0	71.4	100	4	0	10	none	open
Osoti et al. - 2025 - BMC Infectious Diseases	39819451	2025	migori	missing	amplicon sequencing	2025-05-14	years	asymptomatic	school survey	2022	275	7	Pf3D7_1343700	k13	P667S	5	0	2	P	667	S	71.4	0	28.6	100	5	0	2	none	open
Osoti et al. - 2025 - BMC Infectious Diseases	39819451	2025	migori	missing	amplicon sequencing	2025-05-14	years	asymptomatic	school survey	2022	275	7	Pf3D7_1343700	k13	E691D	0	0	7	E	691	D	0	0	100	100	0	0	7	none	open
Osoti et al. - 2025 - BMC Infectious Diseases	39819451	2025	siaya	missing	amplicon sequencing	2025-05-14	years	asymptomatic	school survey	2022	337	35	Pf3D7_1343700	k13	A578S	33	0	2	A	578	S	94.3	0	5.7	100	33	0	2	none	open
Osoti et al. - 2025 - BMC Infectious Diseases	39819451	2025	siaya	missing	amplicon sequencing	2025-05-14	years	asymptomatic	school survey	2022	337	35	Pf3D7_1343700	k13	P667S	33	0	2	P	667	S	94.3	0	5.7	100	33	0	2	none	open
Osoti et al. - 2025 - BMC Infectious Diseases	39819451	2025	siaya	missing	amplicon sequencing	2025-05-14	years	asymptomatic	school survey	2022	337	35	Pf3D7_1343700	k13	E691D	3	0	32	E	691	D	8.6	0	91.4	100	3	0	32	none	open
Osoti et al. - 2025 - BMC Infectious Diseases	39819451	2025	turkana	missing	amplicon sequencing	2025-05-14	years	asymptomatic	school survey	2022	92	4	Pf3D7_1343700	k13	E691D	2	0	2	E	691	D	50	0	50	100	2	0	2	none	open
Osoti et al. - 2025 - BMC Infectious Diseases	39819451	2025	vihiga	missing	amplicon sequencing	2025-05-14	years	asymptomatic	school survey	2022	68	4	Pf3D7_1343700	k13	P667S	3	0	1	P	667	S	75	0	25	100	3	0	1	none	open
Osoti et al. - 2025 - BMC Infectious Diseases	39819451	2025	vihiga	missing	amplicon sequencing	2025-05-14	years	asymptomatic	school survey	2022	68	4	Pf3D7_1343700	k13	E691D	0	0	4	E	691	D	0	0	100	100	0	0	4	none	open
Osoti et al. - 2025 - BMC Infectious Diseases	39819451	2025	west pokot	missing	amplicon sequencing	2025-05-14	years	asymptomatic	school survey	2022	32	2	Pf3D7_1343700	k13	A675V	1	0	1	A	675	V	50	0	50	100	1	0	1	none	open
Osoti et al. - 2025 - BMC Infectious Diseases	39819451	2025	west pokot	missing	amplicon sequencing	2025-05-14	years	asymptomatic	school survey	2022	32	2	Pf3D7_1343700	k13	E691D	1	0	1	E	691	D	50	0	50	100	1	0	1	none	open
Pacheco et al. - 2020 - Malaria Journal	33092587	2020	siaya	missing	sanger	missing	years	asymptomatic	clinic	2005	84	84	Pf3D7_0810800	dhps	S436A	100	0	0	S	436	A	100	0	0	100	84	0	0	raw counts missing	open
Pacheco et al. - 2020 - Malaria Journal	33092587	2020	siaya	missing	sanger	missing	years	asymptomatic	clinic	2005	84	84	Pf3D7_0810800	dhps	S436H	100	0	0	S	436	H	100	0	0	100	84	0	0	raw counts missing	open
Pacheco et al. - 2020 - Malaria Journal	33092587	2020	siaya	missing	sanger	missing	years	asymptomatic	clinic	2005	84	84	Pf3D7_0810800	dhps	A437G	2	98	0	A	437	G	2	98	0	100	1	82	0	raw counts missing	open
Pacheco et al. - 2020 - Malaria Journal	33092587	2020	siaya	missing	sanger	missing	years	asymptomatic	clinic	2005	84	84	Pf3D7_0810800	dhps	K540E	5	95	0	K	540	E	5	95	0	100	4	79	0	raw counts missing	open
Pacheco et al. - 2020 - Malaria Journal	33092587	2020	siaya	missing	sanger	missing	years	asymptomatic	clinic	2005	84	84	Pf3D7_0810800	dhps	A581G	100	0	0	A	581	G	100	0	0	100	84	0	0	raw counts missing	open
Pacheco et al. - 2020 - Malaria Journal	33092587	2020	siaya	missing	sanger	<12	years	asymptomatic	clinic	2005	81	81	Pf3D7_0417200	dhfr	N51I	10	90	0	N	51	I	10	90	0	100	8	72	0	raw counts missing	open
Pacheco et al. - 2020 - Malaria Journal	33092587	2020	siaya	missing	sanger	<12	years	asymptomatic	clinic	2005	81	81	Pf3D7_0417200	dhfr	C59R	11	89	0	C	59	R	11	89	0	100	8	72	0	raw counts missing	open
Pacheco et al. - 2020 - Malaria Journal	33092587	2020	siaya	missing	sanger	<12	years	asymptomatic	clinic	2005	81	81	Pf3D7_0417200	dhfr	S108N	0	100	0	S	108	N	0	100	0	100	0	81	0	raw counts missing	open
Pacheco et al. - 2020 - Malaria Journal	33092587	2020	siaya	missing	sanger	<12	years	asymptomatic	clinic	2005	81	81	Pf3D7_0417200	dhfr	I164L	100	0	0	I	164	L	100	0	0	100	81	0	0	raw counts missing	open
Pacheco et al. - 2020 - Malaria Journal	33092587	2020	siaya	missing	sanger	missing	years	asymptomatic	clinic	2010	95	95	Pf3D7_0810800	dhps	S436A	98	2	0	S	436	A	98	2	0	100	93	1	0	raw counts missing	open
Pacheco et al. - 2020 - Malaria Journal	33092587	2020	siaya	missing	sanger	missing	years	asymptomatic	clinic	2010	95	95	Pf3D7_0810800	dhps	S436H	88	12	0	S	436	H	88	12	0	100	83	11	0	raw counts missing	open
Pacheco et al. - 2020 - Malaria Journal	33092587	2020	siaya	missing	sanger	missing	years	asymptomatic	clinic	2010	95	95	Pf3D7_0810800	dhps	A437G	2	98	0	A	437	G	2	98	0	100	1	93	0	raw counts missing	open
Pacheco et al. - 2020 - Malaria Journal	33092587	2020	siaya	missing	sanger	missing	years	asymptomatic	clinic	2010	95	95	Pf3D7_0810800	dhps	K540E	2	98	0	K	540	E	2	98	0	100	1	93	0	raw counts missing	open
Pacheco et al. - 2020 - Malaria Journal	33092587	2020	siaya	missing	sanger	missing	years	asymptomatic	clinic	2010	95	95	Pf3D7_0810800	dhps	A581G	99	1	0	A	581	G	99	1	0	100	94	0	0	raw counts missing	open
Pacheco et al. - 2020 - Malaria Journal	33092587	2020	siaya	missing	sanger	<12	years	asymptomatic	clinic	2010	95	95	Pf3D7_0417200	dhfr	N51I	1	99	0	N	51	I	1	99	0	100	0	94	0	raw counts missing	open
Pacheco et al. - 2020 - Malaria Journal	33092587	2020	siaya	missing	sanger	<12	years	asymptomatic	clinic	2010	95	95	Pf3D7_0417200	dhfr	C59R	3	97	0	C	59	R	3	97	0	100	2	92	0	raw counts missing	open
Pacheco et al. - 2020 - Malaria Journal	33092587	2020	siaya	missing	sanger	<12	years	asymptomatic	clinic	2010	95	95	Pf3D7_0417200	dhfr	S108N	0	100	0	S	108	N	0	100	0	100	0	95	0	raw counts missing	open
Pacheco et al. - 2020 - Malaria Journal	33092587	2020	siaya	missing	sanger	<12	years	asymptomatic	clinic	2010	95	95	Pf3D7_0417200	dhfr	I164L	100	0	0	I	164	L	100	0	0	100	95	0	0	raw counts missing	open
Pacheco et al. - 2020 - Malaria Journal	33092587	2020	siaya	missing	sanger	missing	years	asymptomatic	clinic	2017-2018	98	98	Pf3D7_0810800	dhps	S436A	100	0	0	S	436	A	100	0	0	100	98	0	0	raw counts missing	open
Pacheco et al. - 2020 - Malaria Journal	33092587	2020	siaya	missing	sanger	missing	years	asymptomatic	clinic	2017-2018	98	98	Pf3D7_0810800	dhps	S436H	72	28	0	S	436	H	72	28	0	100	70	27	0	raw counts missing	open
Pacheco et al. - 2020 - Malaria Journal	33092587	2020	siaya	missing	sanger	missing	years	asymptomatic	clinic	2017-2018	98	98	Pf3D7_0810800	dhps	A437G	0	100	0	A	437	G	0	100	0	100	0	98	0	raw counts missing	open
Pacheco et al. - 2020 - Malaria Journal	33092587	2020	siaya	missing	sanger	missing	years	asymptomatic	clinic	2017-2018	98	98	Pf3D7_0810800	dhps	K540E	0	100	0	K	540	E	0	100	0	100	0	98	0	raw counts missing	open
Pacheco et al. - 2020 - Malaria Journal	33092587	2020	siaya	missing	sanger	missing	years	asymptomatic	clinic	2017-2018	98	98	Pf3D7_0810800	dhps	A581G	97	3	0	A	581	G	97	3	0	100	95	2	0	raw counts missing	open
Pacheco et al. - 2020 - Malaria Journal	33092587	2020	siaya	missing	sanger	<12	years	asymptomatic	clinic	2017-2018	98	98	Pf3D7_0417200	dhfr	N51I	0	100	0	N	51	I	0	100	0	100	0	98	0	raw counts missing	open
Pacheco et al. - 2020 - Malaria Journal	33092587	2020	siaya	missing	sanger	<12	years	asymptomatic	clinic	2017-2018	98	98	Pf3D7_0417200	dhfr	C59R	2	98	0	C	59	R	2	98	0	100	1	96	0	raw counts missing	open
Pacheco et al. - 2020 - Malaria Journal	33092587	2020	siaya	missing	sanger	<12	years	asymptomatic	clinic	2017-2018	98	98	Pf3D7_0417200	dhfr	S108N	0	100	0	S	108	N	0	100	0	100	0	98	0	raw counts missing	open
Pacheco et al. - 2020 - Malaria Journal	33092587	2020	siaya	missing	sanger	<12	years	asymptomatic	clinic	2017-2018	98	98	Pf3D7_0417200	dhfr	I164L	96	4	0	I	164	L	96	4	0	100	94	3	0	raw counts missing	open
Plowe et al. - 1997 - Journal of Infectious Diseases	9395372	1997	kilifi	missing	rflp	missing	missing	uncomplicated	clinic	1993	56	56	Pf3D7_0417200	dhfr	N51I	36	64	0	N	51	I	36	64	0	100	20	35	0	raw counts missing	paywall
Plowe et al. - 1997 - Journal of Infectious Diseases	9395372	1997	kilifi	missing	rflp	missing	missing	uncomplicated	clinic	1993	56	56	Pf3D7_0417200	dhfr	C59R	44	56	0	C	59	R	44	56	0	100	24	31	0	raw counts missing	paywall
Plowe et al. - 1997 - Journal of Infectious Diseases	9395372	1997	kilifi	missing	rflp	missing	missing	uncomplicated	clinic	1993	56	56	Pf3D7_0417200	dhfr	S108N	20	80	0	S	108	N	20	80	0	100	11	44	0	raw counts missing	paywall
Plowe et al. - 1997 - Journal of Infectious Diseases	9395372	1997	kilifi	missing	rflp	missing	missing	uncomplicated	clinic	1993	56	56	Pf3D7_0417200	dhfr	I164L	100	0	0	I	164	L	100	0	0	100	56	0	0	raw counts missing	paywall
Plowe et al. - 1997 - Journal of Infectious Diseases	9395372	1997	kilifi	missing	rflp	missing	missing	uncomplicated	clinic	1993	40	40	Pf3D7_0810800	dhps	S436A	92	8	0	S	436	A	92	8	0	100	36	3	0	raw counts missing	paywall
Plowe et al. - 1997 - Journal of Infectious Diseases	9395372	1997	kilifi	missing	rflp	missing	missing	uncomplicated	clinic	1993	55	55	Pf3D7_0810800	dhps	S436F	100	0	0	S	436	F	100	0	0	100	55	0	0	raw counts missing	paywall
Plowe et al. - 1997 - Journal of Infectious Diseases	9395372	1997	kilifi	missing	rflp	missing	missing	uncomplicated	clinic	1993	28	28	Pf3D7_0810800	dhps	A437G	82	18	0	A	437	G	82	18	0	100	22	5	0	raw counts missing	paywall
Plowe et al. - 1997 - Journal of Infectious Diseases	9395372	1997	kilifi	missing	rflp	missing	missing	uncomplicated	clinic	1993	55	55	Pf3D7_0810800	dhps	A581G	100	0	0	A	581	G	100	0	0	100	55	0	0	raw counts missing	paywall
Plowe et al. - 1997 - Journal of Infectious Diseases	9395372	1997	kilifi	missing	rflp	missing	missing	uncomplicated	clinic	1993	55	55	Pf3D7_0810800	dhps	A613S	100	0	0	A	613	S	100	0	0	100	55	0	0	raw counts missing	paywall
Plowe et al. - 1997 - Journal of Infectious Diseases	9395372	1997	kilifi	missing	rflp	missing	missing	uncomplicated	clinic	1993	55	55	Pf3D7_0810800	dhps	A613T	100	0	0	A	613	T	100	0	0	100	55	0	0	raw counts missing	paywall
Schmedes et al. - 2021 - Emerging Infectious Diseases	34152946	2021	siaya	missing	sanger	0.5-4.9	years	uncomplicated	clinic	2016-2017	417	318	Pf3D7_1343700	k13	S522C	316	2	0	S	522	C	99.4	0.6	0	100	316	2	0	none	open
Schmedes et al. - 2021 - Emerging Infectious Diseases	34152946	2021	siaya	missing	sanger	0.5-4.9	years	uncomplicated	clinic	2016-2017	417	318	Pf3D7_1343700	k13	A578S	312	6	0	A	578	S	98.1	1.9	0	100	312	6	0	none	open
Shah et al. - 2015 - Malaria Journal	25889220	2015	siaya	asembo	amplicon sequencing	<15	years	asymptomatic	community survey	2007	61	61	Pf3D7_0417200	dhfr	C50R	61	0	0	C	50	R	100	0	0	100	61	0	0	none	open
Shah et al. - 2015 - Malaria Journal	25889220	2015	siaya	gem	amplicon sequencing	<15	years	asymptomatic	community survey	2007	97	97	Pf3D7_0417200	dhfr	C50R	97	0	0	C	50	R	100	0	0	100	97	0	0	none	open
Shah et al. - 2015 - Malaria Journal	25889220	2015	siaya	karemo	amplicon sequencing	<15	years	asymptomatic	community survey	2007	95	95	Pf3D7_0417200	dhfr	C50R	95	0	0	C	50	R	100	0	0	100	95	0	0	none	open
Shah et al. - 2015 - Malaria Journal	25889220	2015	siaya	asembo	amplicon sequencing	<15	years	asymptomatic	community survey	2007	61	61	Pf3D7_0417200	dhfr	N51I	5	95	0	N	51	I	5	95	0	100	3	57	0	raw counts missing	open
Shah et al. - 2015 - Malaria Journal	25889220	2015	siaya	gem	amplicon sequencing	<15	years	asymptomatic	community survey	2007	97	97	Pf3D7_0417200	dhfr	N51I	0	100	0	N	51	I	0	100	0	100	0	97	0	raw counts missing	open
Shah et al. - 2015 - Malaria Journal	25889220	2015	siaya	karemo	amplicon sequencing	<15	years	asymptomatic	community survey	2007	95	95	Pf3D7_0417200	dhfr	N51I	1	99	0	N	51	I	1	99	0	100	0	94	0	raw counts missing	open
Shah et al. - 2015 - Malaria Journal	25889220	2015	siaya	asembo	amplicon sequencing	<15	years	asymptomatic	community survey	2007	61	61	Pf3D7_0417200	dhfr	C59R	7	93	0	C	59	R	7	93	0	100	4	56	0	raw counts missing	open
Shah et al. - 2015 - Malaria Journal	25889220	2015	siaya	gem	amplicon sequencing	<15	years	asymptomatic	community survey	2007	97	97	Pf3D7_0417200	dhfr	C59R	15	85	0	C	59	R	15	85	0	100	14	82	0	raw counts missing	open
Shah et al. - 2015 - Malaria Journal	25889220	2015	siaya	karemo	amplicon sequencing	<15	years	asymptomatic	community survey	2007	95	95	Pf3D7_0417200	dhfr	C59R	8	92	0	C	59	R	8	92	0	100	7	87	0	raw counts missing	open
Shah et al. - 2015 - Malaria Journal	25889220	2015	siaya	asembo	amplicon sequencing	<15	years	asymptomatic	community survey	2007	61	61	Pf3D7_0417200	dhfr	S108N	0	100	0	S	108	N	0	100	0	100	0	61	0	raw counts missing	open
Shah et al. - 2015 - Malaria Journal	25889220	2015	siaya	gem	amplicon sequencing	<15	years	asymptomatic	community survey	2007	97	97	Pf3D7_0417200	dhfr	S108N	0	100	0	S	108	N	0	100	0	100	0	97	0	raw counts missing	open
Shah et al. - 2015 - Malaria Journal	25889220	2015	siaya	karemo	amplicon sequencing	<15	years	asymptomatic	community survey	2007	95	95	Pf3D7_0417200	dhfr	S108N	0	100	0	S	108	N	0	100	0	100	0	95	0	raw counts missing	open
Shah et al. - 2015 - Malaria Journal	25889220	2015	siaya	asembo	amplicon sequencing	<15	years	asymptomatic	community survey	2007	61	61	Pf3D7_0417200	dhfr	I164L	61	0	0	I	164	L	100	0	0	100	61	0	0	none	open
Shah et al. - 2015 - Malaria Journal	25889220	2015	siaya	gem	amplicon sequencing	<15	years	asymptomatic	community survey	2007	97	97	Pf3D7_0417200	dhfr	I164L	96	1	0	I	164	L	99	1	0	100	96	1	0	none	open
Shah et al. - 2015 - Malaria Journal	25889220	2015	siaya	karemo	amplicon sequencing	<15	years	asymptomatic	community survey	2007	95	95	Pf3D7_0417200	dhfr	I164L	94	1	0	I	164	L	98.9	1.1	0	100	94	1	0	none	open
Shah et al. - 2015 - Malaria Journal	25889220	2015	siaya	asembo	amplicon sequencing	<15	years	asymptomatic	community survey	2007	61	61	Pf3D7_0810800	dhps	S436A	61	0	0	S	436	A	100	0	0	100	61	0	0	none	open
Shah et al. - 2015 - Malaria Journal	25889220	2015	siaya	gem	amplicon sequencing	<15	years	asymptomatic	community survey	2007	97	97	Pf3D7_0810800	dhps	S436A	95	2	0	S	436	A	97.9	2.1	0	100	95	2	0	none	open
Shah et al. - 2015 - Malaria Journal	25889220	2015	siaya	karemo	amplicon sequencing	<15	years	asymptomatic	community survey	2007	95	95	Pf3D7_0810800	dhps	S436A	94	1	0	S	436	A	98.9	1.1	0	100	94	1	0	none	open
Shah et al. - 2015 - Malaria Journal	25889220	2015	siaya	asembo	amplicon sequencing	<15	years	asymptomatic	community survey	2007	61	61	Pf3D7_0810800	dhps	A437G	2	98	0	A	437	G	2	98	0	100	1	59	0	raw counts missing	open
Shah et al. - 2015 - Malaria Journal	25889220	2015	siaya	gem	amplicon sequencing	<15	years	asymptomatic	community survey	2007	97	97	Pf3D7_0810800	dhps	A437G	0	100	0	A	437	G	0	100	0	100	0	97	0	raw counts missing	open
Shah et al. - 2015 - Malaria Journal	25889220	2015	siaya	karemo	amplicon sequencing	<15	years	asymptomatic	community survey	2007	95	95	Pf3D7_0810800	dhps	A437G	1	99	0	A	437	G	1	99	0	100	0	94	0	raw counts missing	open
Shah et al. - 2015 - Malaria Journal	25889220	2015	siaya	asembo	amplicon sequencing	<15	years	asymptomatic	community survey	2007	61	61	Pf3D7_0810800	dhps	K540E	0	100	0	K	540	E	0	100	0	100	0	61	0	raw counts missing	open
Shah et al. - 2015 - Malaria Journal	25889220	2015	siaya	gem	amplicon sequencing	<15	years	asymptomatic	community survey	2007	97	97	Pf3D7_0810800	dhps	K540E	1	99	0	K	540	E	1	99	0	100	0	96	0	raw counts missing	open
Shah et al. - 2015 - Malaria Journal	25889220	2015	siaya	karemo	amplicon sequencing	<15	years	asymptomatic	community survey	2007	95	95	Pf3D7_0810800	dhps	K540E	2	98	0	K	540	E	2	98	0	100	1	93	0	raw counts missing	open
Shah et al. - 2015 - Malaria Journal	25889220	2015	siaya	asembo	amplicon sequencing	<15	years	asymptomatic	community survey	2007	61	61	Pf3D7_0810800	dhps	A581G	61	0	0	A	581	G	100	0	0	100	61	0	0	none	open
Shah et al. - 2015 - Malaria Journal	25889220	2015	siaya	gem	amplicon sequencing	<15	years	asymptomatic	community survey	2007	97	97	Pf3D7_0810800	dhps	A581G	97	0	0	A	581	G	100	0	0	100	97	0	0	none	open
Shah et al. - 2015 - Malaria Journal	25889220	2015	siaya	karemo	amplicon sequencing	<15	years	asymptomatic	community survey	2007	95	95	Pf3D7_0810800	dhps	A581G	95	0	0	A	581	G	100	0	0	100	95	0	0	none	open
Shah et al. - 2015 - Malaria Journal	25889220	2015	siaya	asembo	amplicon sequencing	<15	years	asymptomatic	community survey	2007	61	61	Pf3D7_0810800	dhps	A613T	61	0	0	A	613	T	100	0	0	100	61	0	0	none	open
Shah et al. - 2015 - Malaria Journal	25889220	2015	siaya	gem	amplicon sequencing	<15	years	asymptomatic	community survey	2007	97	97	Pf3D7_0810800	dhps	A613T	97	0	0	A	613	T	100	0	0	100	97	0	0	none	open
Shah et al. - 2015 - Malaria Journal	25889220	2015	siaya	karemo	amplicon sequencing	<15	years	asymptomatic	community survey	2007	95	95	Pf3D7_0810800	dhps	A613T	94	1	0	A	613	T	98.9	1.1	0	100	94	1	0	none	open
Shah et al. - 2015 - Malaria Journal	25889220	2015	siaya	asembo	amplicon sequencing	<15	years	asymptomatic	community survey	2007	61	61	Pf3D7_0523000	mdr1	N86Y	29	71	0	N	86	Y	29	71	0	100	17	43	0	raw counts missing	open
Shah et al. - 2015 - Malaria Journal	25889220	2015	siaya	gem	amplicon sequencing	<15	years	asymptomatic	community survey	2007	97	97	Pf3D7_0523000	mdr1	N86Y	36	64	0	N	86	Y	36	64	0	100	34	62	0	raw counts missing	open
Shah et al. - 2015 - Malaria Journal	25889220	2015	siaya	karemo	amplicon sequencing	<15	years	asymptomatic	community survey	2007	95	95	Pf3D7_0523000	mdr1	N86Y	28	72	0	N	86	Y	28	72	0	100	26	68	0	raw counts missing	open
Shah et al. - 2015 - Malaria Journal	25889220	2015	siaya	asembo	amplicon sequencing	<15	years	asymptomatic	community survey	2007	61	61	Pf3D7_0523000	mdr1	Y184F	83	17	0	Y	184	F	83	17	0	100	50	10	0	raw counts missing	open
Shah et al. - 2015 - Malaria Journal	25889220	2015	siaya	gem	amplicon sequencing	<15	years	asymptomatic	community survey	2007	97	97	Pf3D7_0523000	mdr1	Y184F	74	26	0	Y	184	F	74	26	0	100	71	25	0	raw counts missing	open
Shah et al. - 2015 - Malaria Journal	25889220	2015	siaya	karemo	amplicon sequencing	<15	years	asymptomatic	community survey	2007	95	95	Pf3D7_0523000	mdr1	Y184F	74	26	0	Y	184	F	74	26	0	100	70	24	0	raw counts missing	open
Shah et al. - 2015 - Malaria Journal	25889220	2015	siaya	asembo	amplicon sequencing	<15	years	asymptomatic	community survey	2007	61	61	Pf3D7_0523000	mdr1	S1034C	61	0	0	S	1034	C	100	0	0	100	61	0	0	none	open
Shah et al. - 2015 - Malaria Journal	25889220	2015	siaya	gem	amplicon sequencing	<15	years	asymptomatic	community survey	2007	97	97	Pf3D7_0523000	mdr1	S1034C	97	0	0	S	1034	C	100	0	0	100	97	0	0	none	open
Shah et al. - 2015 - Malaria Journal	25889220	2015	siaya	karemo	amplicon sequencing	<15	years	asymptomatic	community survey	2007	95	95	Pf3D7_0523000	mdr1	S1034C	95	0	0	S	1034	C	100	0	0	100	95	0	0	none	open
Shah et al. - 2015 - Malaria Journal	25889220	2015	siaya	asembo	amplicon sequencing	<15	years	asymptomatic	community survey	2007	61	61	Pf3D7_0523000	mdr1	N1042D	61	0	0	N	1042	D	100	0	0	100	61	0	0	none	open
Shah et al. - 2015 - Malaria Journal	25889220	2015	siaya	gem	amplicon sequencing	<15	years	asymptomatic	community survey	2007	97	97	Pf3D7_0523000	mdr1	N1042D	97	0	0	N	1042	D	100	0	0	100	97	0	0	none	open
Shah et al. - 2015 - Malaria Journal	25889220	2015	siaya	karemo	amplicon sequencing	<15	years	asymptomatic	community survey	2007	95	95	Pf3D7_0523000	mdr1	N1042D	95	0	0	N	1042	D	100	0	0	100	95	0	0	none	open
Shah et al. - 2015 - Malaria Journal	25889220	2015	siaya	asembo	amplicon sequencing	<15	years	asymptomatic	community survey	2007	61	61	Pf3D7_0523000	mdr1	D1246Y	59	41	0	D	1246	Y	59	41	0	100	35	25	0	raw counts missing	open
Shah et al. - 2015 - Malaria Journal	25889220	2015	siaya	gem	amplicon sequencing	<15	years	asymptomatic	community survey	2007	97	97	Pf3D7_0523000	mdr1	D1246Y	57	43	0	D	1246	Y	57	43	0	100	55	41	0	raw counts missing	open
Shah et al. - 2015 - Malaria Journal	25889220	2015	siaya	karemo	amplicon sequencing	<15	years	asymptomatic	community survey	2007	95	95	Pf3D7_0523000	mdr1	D1246Y	64	36	0	D	1246	Y	64	36	0	100	60	34	0	raw counts missing	open
Shah et al. - 2015 - Malaria Journal	25889220	2015	siaya	asembo	real time quantitative pcr	<15	years	asymptomatic	community survey	2007	61	61	Pf3D7_0523000	mdr1	CNV	61	0	0	1 copy	CNV	multicopy	100	0	0	100	61	0	0	none	open
Shah et al. - 2015 - Malaria Journal	25889220	2015	siaya	karemo	real time quantitative pcr	<15	years	asymptomatic	community survey	2007	95	61	Pf3D7_0523000	mdr1	CNV	61	0	0	1 copy	CNV	multicopy	100	0	0	100	61	0	0	none	open
Shah et al. - 2015 - Malaria Journal	25889220	2015	siaya	asembo	amplicon sequencing	<15	years	asymptomatic	community survey	2007	61	61	Pf3D7_0709000	crt	K76T	6	94	0	K	76	T	6	94	0	100	3	57	0	raw counts missing	open
Shah et al. - 2015 - Malaria Journal	25889220	2015	siaya	gem	amplicon sequencing	<15	years	asymptomatic	community survey	2007	97	97	Pf3D7_0709000	crt	K76T	19	81	0	K	76	T	19	81	0	100	18	78	0	raw counts missing	open
Shah et al. - 2015 - Malaria Journal	25889220	2015	siaya	karemo	amplicon sequencing	<15	years	asymptomatic	community survey	2007	95	95	Pf3D7_0709000	crt	K76T	24	76	0	K	76	T	24	76	0	100	22	72	0	raw counts missing	open
Shaviya et al. - 2014 - Journal of Natural Sciences Research	Shaviya et al. - 2014 - Journal of Natural Sciences Research	2014	homa bay	mbita	ssop-hybridization	>6	years	uncomplicated	community survey	2009	114	114	Pf3D7_0709000	crt	M74I	105	0	9	M	74	I	92.1	0	7.9	100	105	0	9	none	Open
Shaviya et al. - 2014 - Journal of Natural Sciences Research	Shaviya et al. - 2014 - Journal of Natural Sciences Research	2014	homa bay	mbita	ssop-hybridization	>6	years	uncomplicated	community survey	2009	114	114	Pf3D7_0709000	crt	N75E	89	16	9	N	75	E	78.1	14	7.9	100	89	16	9	none	Open
Shaviya et al. - 2014 - Journal of Natural Sciences Research	Shaviya et al. - 2014 - Journal of Natural Sciences Research	2014	homa bay	mbita	ssop-hybridization	>6	years	uncomplicated	community survey	2009	114	114	Pf3D7_0709000	crt	K76T	20	85	9	K	76	T	17.5	74.6	7.9	100	20	85	9	none	Open
Shaviya et al. - 2014 - Journal of Natural Sciences Research	Shaviya et al. - 2014 - Journal of Natural Sciences Research	2014	homa bay	mbita	ssop-hybridization	>6	years	uncomplicated	community survey	2009	114	95	Pf3D7_0523000	mdr1	S1034C	95	0	0	S	1034	C	100	0	0	100	95	0	0	none	Open
Shaviya et al. - 2014 - Journal of Natural Sciences Research	Shaviya et al. - 2014 - Journal of Natural Sciences Research	2014	homa bay	mbita	ssop-hybridization	>6	years	uncomplicated	community survey	2009	114	95	Pf3D7_0523000	mdr1	N1042D	92	0	3	N	1042	D	96.8	0	3.2	100	92	0	3	none	Open
Shaviya et al. - 2014 - Journal of Natural Sciences Research	Shaviya et al. - 2014 - Journal of Natural Sciences Research	2014	homa bay	mbita	ssop-hybridization	>6	years	uncomplicated	community survey	2009	114	95	Pf3D7_0523000	mdr1	D1246Y	83	9	3	D	1246	Y	87.4	9.5	3.2	100	83	9	3	none	Open
Spalding et al. - 2010 - Malaria Journal	21106088	2010	kisumu	missing	rflp	missing	missing	uncomplicated	tes	1999-2000	40	40	Pf3D7_0417200	dhfr	N51I	2	68	30	N	51	I	2	68	30	100	0	27	12	raw counts missing	open
Spalding et al. - 2010 - Malaria Journal	21106088	2010	kisumu	missing	rflp	missing	missing	uncomplicated	tes	1999-2000	40	40	Pf3D7_0417200	dhfr	C59R	0	100	0	C	59	R	0	100	0	100	0	40	0	raw counts missing	open
Spalding et al. - 2010 - Malaria Journal	21106088	2010	kisumu	missing	rflp	missing	missing	uncomplicated	tes	1999-2000	40	40	Pf3D7_0417200	dhfr	S108N	12	85	3	S	108	N	12	85	3	100	4	34	1	raw counts missing	open
Spalding et al. - 2010 - Malaria Journal	21106088	2010	kisumu	missing	rflp	missing	missing	uncomplicated	tes	1999-2000	40	40	Pf3D7_0417200	dhfr	I164L	100	0	0	I	164	L	100	0	0	100	40	0	0	raw counts missing	open
Spalding et al. - 2010 - Malaria Journal	21106088	2010	kisumu	missing	rflp	missing	missing	uncomplicated	tes	1999-2000	40	40	Pf3D7_0810800	dhps	S436A/F	76	10	14	S	436	F	76	10	14	100	30	4	5	raw counts missing	open
Spalding et al. - 2010 - Malaria Journal	21106088	2010	kisumu	missing	rflp	missing	missing	uncomplicated	tes	1999-2000	40	40	Pf3D7_0810800	dhps	A437G	63	30	7	A	437	G	63	30	7	100	25	12	2	raw counts missing	open
Spalding et al. - 2010 - Malaria Journal	21106088	2010	kisumu	missing	rflp	missing	missing	uncomplicated	tes	1999-2000	40	40	Pf3D7_0810800	dhps	K540E	44	35	21	K	540	E	44	35	21	100	17	14	8	raw counts missing	open
Spalding et al. - 2010 - Malaria Journal	21106088	2010	kisumu	missing	rflp	missing	missing	uncomplicated	tes	1999-2000	40	40	Pf3D7_0810800	dhps	A581G	100	0	0	A	581	G	100	0	0	100	40	0	0	raw counts missing	open
Spalding et al. - 2010 - Malaria Journal	21106088	2010	kisumu	missing	rflp	missing	missing	uncomplicated	tes	1999-2000	40	40	Pf3D7_0810800	dhps	A613S	100	0	0	A	613	S	100	0	0	100	40	0	0	raw counts missing	open
Spalding et al. - 2010 - Malaria Journal	21106088	2010	kisumu	missing	rflp	missing	missing	uncomplicated	tes	1999-2000	40	40	Pf3D7_0709000	crt	K76T	18	74	8	K	76	T	18	74	8	100	7	29	3	raw counts missing	open
Spalding et al. - 2010 - Malaria Journal	21106088	2010	kisumu	missing	rflp	missing	missing	uncomplicated	tes	1999-2000	40	40	Pf3D7_0523000	mdr1	N86Y	57	20	23	N	86	Y	57	20	23	100	22	8	9	raw counts missing	open
Spalding et al. - 2010 - Malaria Journal	21106088	2010	kisumu	missing	rflp	missing	missing	uncomplicated	tes	1999-2000	40	40	Pf3D7_0523000	mdr1	Y184F	0	99	1	Y	184	F	0	99	1	100	0	39	0	raw counts missing	open
Spalding et al. - 2010 - Malaria Journal	21106088	2010	kisumu	missing	rflp	missing	missing	uncomplicated	tes	1999-2000	40	40	Pf3D7_0523000	mdr1	S1034C	99	0	1	S	1034	C	99	0	1	100	39	0	0	raw counts missing	open
Spalding et al. - 2010 - Malaria Journal	21106088	2010	kisumu	missing	rflp	missing	missing	uncomplicated	tes	1999-2000	40	40	Pf3D7_0523000	mdr1	N1042D	90	10	0	N	1042	D	90	10	0	100	36	4	0	raw counts missing	open
Spalding et al. - 2010 - Malaria Journal	21106088	2010	kisumu	missing	rflp	missing	missing	uncomplicated	tes	1999-2000	40	40	Pf3D7_0523000	mdr1	D1246Y	69	29	2	D	1246	Y	69	29	2	100	27	11	0	raw counts missing	open
Spalding et al. - 2010 - Malaria Journal	21106088	2010	kisumu	missing	rflp	missing	missing	uncomplicated	tes	2003-2005	250	243	Pf3D7_0417200	dhfr	N51I	1	70	29	N	51	I	1	70	29	100	2	170	70	raw counts missing	open
Spalding et al. - 2010 - Malaria Journal	21106088	2010	kisumu	missing	rflp	missing	missing	uncomplicated	tes	2003-2005	250	243	Pf3D7_0417200	dhfr	C59R	3	62	35	C	59	R	3	62	35	100	7	150	85	raw counts missing	open
Spalding et al. - 2010 - Malaria Journal	21106088	2010	kisumu	missing	rflp	missing	missing	uncomplicated	tes	2003-2005	250	243	Pf3D7_0417200	dhfr	S108N	1	58	41	S	108	N	1	58	41	100	2	140	99	raw counts missing	open
Spalding et al. - 2010 - Malaria Journal	21106088	2010	kisumu	missing	rflp	missing	missing	uncomplicated	tes	2003-2005	250	243	Pf3D7_0417200	dhfr	I164L	100	0	0	I	164	L	100	0	0	100	243	0	0	raw counts missing	open
Spalding et al. - 2010 - Malaria Journal	21106088	2010	kisumu	missing	rflp	missing	missing	uncomplicated	tes	2003-2005	250	243	Pf3D7_0810800	dhps	S436A/F	31	2	67	S	436	F	31	2	67	100	75	4	162	raw counts missing	open
Spalding et al. - 2010 - Malaria Journal	21106088	2010	kisumu	missing	rflp	missing	missing	uncomplicated	tes	2003-2005	250	243	Pf3D7_0810800	dhps	A437G	2	78	20	A	437	G	2	78	20	100	4	189	48	raw counts missing	open
Spalding et al. - 2010 - Malaria Journal	21106088	2010	kisumu	missing	rflp	missing	missing	uncomplicated	tes	2003-2005	250	243	Pf3D7_0810800	dhps	K540E	4	19	77	K	540	E	4	19	77	100	9	46	187	raw counts missing	open
Spalding et al. - 2010 - Malaria Journal	21106088	2010	kisumu	missing	rflp	missing	missing	uncomplicated	tes	2003-2005	250	243	Pf3D7_0810800	dhps	A581G	100	0	0	A	581	G	100	0	0	100	243	0	0	raw counts missing	open
Spalding et al. - 2010 - Malaria Journal	21106088	2010	kisumu	missing	rflp	missing	missing	uncomplicated	tes	2003-2005	250	243	Pf3D7_0810800	dhps	A613S	40	2	58	A	613	S	40	2	58	100	97	4	140	raw counts missing	open
Spalding et al. - 2010 - Malaria Journal	21106088	2010	kisumu	missing	rflp	missing	missing	uncomplicated	tes	2003-2005	250	243	Pf3D7_0709000	crt	K76T	0	60	40	K	76	T	0	60	40	100	0	145	97	raw counts missing	open
Spalding et al. - 2010 - Malaria Journal	21106088	2010	kisumu	missing	rflp	missing	missing	uncomplicated	tes	2003-2005	250	243	Pf3D7_0523000	mdr1	N86Y	28	46	26	N	86	Y	28	46	26	100	68	111	63	raw counts missing	open
Spalding et al. - 2010 - Malaria Journal	21106088	2010	kisumu	missing	rflp	missing	missing	uncomplicated	tes	2003-2005	250	243	Pf3D7_0523000	mdr1	Y184F	0	99	1	Y	184	F	0	99	1	100	0	240	2	raw counts missing	open
Spalding et al. - 2010 - Malaria Journal	21106088	2010	kisumu	missing	rflp	missing	missing	uncomplicated	tes	2003-2005	250	243	Pf3D7_0523000	mdr1	S1034C	99	1	0	S	1034	C	99	1	0	100	240	2	0	raw counts missing	open
Spalding et al. - 2010 - Malaria Journal	21106088	2010	kisumu	missing	rflp	missing	missing	uncomplicated	tes	2003-2005	250	243	Pf3D7_0523000	mdr1	N1042D	90	0	10	N	1042	D	90	0	10	100	218	0	24	raw counts missing	open
Spalding et al. - 2010 - Malaria Journal	21106088	2010	kisumu	missing	rflp	missing	missing	uncomplicated	tes	2003-2005	250	243	Pf3D7_0523000	mdr1	D1246Y	96	4	0	D	1246	Y	96	4	0	100	233	9	0	raw counts missing	open
Stephen et al. - 2022 - American Journal of Molecular Biology	Stephen et al. - 2022 - American Journal of Molecular Biology	2022	busia	alupe	sanger	missing	missing	uncomplicated	community survey	2016	280	67	Pf3D7_0709000	crt	Y58C	66	1	0	Y	58	C	98.5	1.5	0	100	66	1	0	none	open
Stephen et al. - 2022 - American Journal of Molecular Biology	Stephen et al. - 2022 - American Journal of Molecular Biology	2022	busia	alupe	sanger	missing	missing	uncomplicated	community survey	2016	280	67	Pf3D7_0709000	crt	T59V	66	1	0	T	59	V	98.5	1.5	0	100	66	1	0	none	open
Stephen et al. - 2022 - American Journal of Molecular Biology	Stephen et al. - 2022 - American Journal of Molecular Biology	2022	busia	alupe	sanger	missing	missing	uncomplicated	community survey	2016	280	67	Pf3D7_0709000	crt	Y60S	66	1	0	Y	60	S	98.5	1.5	0	100	66	1	0	none	open
Stephen et al. - 2022 - American Journal of Molecular Biology	Stephen et al. - 2022 - American Journal of Molecular Biology	2022	busia	alupe	sanger	missing	missing	uncomplicated	community survey	2016	280	67	Pf3D7_0709000	crt	V65I	66	1	0	V	65	I	98.5	1.5	0	100	66	1	0	none	open
Stephen et al. - 2022 - American Journal of Molecular Biology	Stephen et al. - 2022 - American Journal of Molecular Biology	2022	busia	alupe	sanger	missing	missing	uncomplicated	community survey	2016	280	67	Pf3D7_0709000	crt	Y66H	66	1	0	Y	66	H	98.5	1.5	0	100	66	1	0	none	open
Stephen et al. - 2022 - American Journal of Molecular Biology	Stephen et al. - 2022 - American Journal of Molecular Biology	2022	busia	alupe	sanger	missing	missing	uncomplicated	community survey	2016	280	67	Pf3D7_0709000	crt	Y66S	66	1	0	Y	66	S	98.5	1.5	0	100	66	1	0	none	open
Stephen et al. - 2022 - American Journal of Molecular Biology	Stephen et al. - 2022 - American Journal of Molecular Biology	2022	busia	alupe	sanger	missing	missing	uncomplicated	community survey	2016	280	67	Pf3D7_0709000	crt	P67L	66	1	0	P	67	L	98.5	1.5	0	100	66	1	0	none	open
Stephen et al. - 2022 - American Journal of Molecular Biology	Stephen et al. - 2022 - American Journal of Molecular Biology	2022	busia	alupe	sanger	missing	missing	uncomplicated	community survey	2016	280	67	Pf3D7_0709000	crt	P67T	66	1	0	P	67	T	98.5	1.5	0	100	66	1	0	none	open
Stephen et al. - 2022 - American Journal of Molecular Biology	Stephen et al. - 2022 - American Journal of Molecular Biology	2022	busia	alupe	sanger	missing	missing	uncomplicated	community survey	2016	280	67	Pf3D7_0709000	crt	I71F	66	1	0	I	71	F	98.5	1.5	0	100	66	1	0	none	open
Stephen et al. - 2022 - American Journal of Molecular Biology	Stephen et al. - 2022 - American Journal of Molecular Biology	2022	busia	alupe	sanger	missing	missing	uncomplicated	community survey	2016	280	67	Pf3D7_0709000	crt	F76C	66	1	0	F	76	C	98.5	1.5	0	100	66	1	0	none	open
Stephen et al. - 2022 - American Journal of Molecular Biology	Stephen et al. - 2022 - American Journal of Molecular Biology	2022	busia	alupe	sanger	missing	missing	uncomplicated	community survey	2016	280	67	Pf3D7_0709000	crt	T81L	66	1	0	T	81	L	98.5	1.5	0	100	66	1	0	none	open
Taylor et al. - 2015 - Journal of Infectious Diseases	25180240	2015	kisumu	missing	missing	missing	missing	uncomplicated	missing	2006	50	50	Pf3D7_1343700	k13	G449D	50	0	0	G	449	D	100	0	0	100	50	0	0	none	open
Taylor et al. - 2015 - Journal of Infectious Diseases	25180240	2015	kisumu	missing	missing	missing	missing	uncomplicated	missing	2006	50	50	Pf3D7_1343700	k13	C469C	49	1	0	C	469	C	98	2	0	100	49	1	0	none	open
Taylor et al. - 2015 - Journal of Infectious Diseases	25180240	2015	kisumu	missing	missing	missing	missing	uncomplicated	missing	2006	50	50	Pf3D7_1343700	k13	W470X	50	0	0	W	470	X	100	0	0	100	50	0	0	none	open
Taylor et al. - 2015 - Journal of Infectious Diseases	25180240	2015	kisumu	missing	missing	missing	missing	uncomplicated	missing	2006	50	50	Pf3D7_1343700	k13	R471R	50	0	0	R	471	R	100	0	0	100	50	0	0	none	open
Taylor et al. - 2015 - Journal of Infectious Diseases	25180240	2015	kisumu	missing	missing	missing	missing	uncomplicated	missing	2006	50	50	Pf3D7_1343700	k13	G496G	50	0	0	G	496	G	100	0	0	100	50	0	0	none	open
Taylor et al. - 2015 - Journal of Infectious Diseases	25180240	2015	kisumu	missing	missing	missing	missing	uncomplicated	missing	2006	50	50	Pf3D7_1343700	k13	R513R	50	0	0	R	513	R	100	0	0	100	50	0	0	none	open
Taylor et al. - 2015 - Journal of Infectious Diseases	25180240	2015	kisumu	missing	missing	missing	missing	uncomplicated	missing	2006	50	50	Pf3D7_1343700	k13	V520A	48	2	0	V	520	A	96	4	0	100	48	2	0	none	open
Taylor et al. - 2015 - Journal of Infectious Diseases	25180240	2015	kisumu	missing	missing	missing	missing	uncomplicated	missing	2006	50	50	Pf3D7_1343700	k13	S522C	50	0	0	S	522	C	100	0	0	100	50	0	0	none	open
Taylor et al. - 2015 - Journal of Infectious Diseases	25180240	2015	kisumu	missing	missing	missing	missing	uncomplicated	missing	2006	50	50	Pf3D7_1343700	k13	C542Y	50	0	0	C	542	Y	100	0	0	100	50	0	0	none	open
Taylor et al. - 2015 - Journal of Infectious Diseases	25180240	2015	kisumu	missing	missing	missing	missing	uncomplicated	missing	2006	50	50	Pf3D7_1343700	k13	G544R	50	0	0	G	544	R	100	0	0	100	50	0	0	none	open
Taylor et al. - 2015 - Journal of Infectious Diseases	25180240	2015	kisumu	missing	missing	missing	missing	uncomplicated	missing	2006	50	50	Pf3D7_1343700	k13	G545E	50	0	0	G	545	E	100	0	0	100	50	0	0	none	open
Taylor et al. - 2015 - Journal of Infectious Diseases	25180240	2015	kisumu	missing	missing	missing	missing	uncomplicated	missing	2006	50	50	Pf3D7_1343700	k13	P553L	49	1	0	P	553	L	98	2	0	100	49	1	0	none	open
Taylor et al. - 2015 - Journal of Infectious Diseases	25180240	2015	kisumu	missing	missing	missing	missing	uncomplicated	missing	2006	50	50	Pf3D7_1343700	k13	P553P	50	0	0	P	553	P	100	0	0	100	50	0	0	none	open
Taylor et al. - 2015 - Journal of Infectious Diseases	25180240	2015	kisumu	missing	missing	missing	missing	uncomplicated	missing	2006	50	50	Pf3D7_1343700	k13	A557S	50	0	0	A	557	S	100	0	0	100	50	0	0	none	open
Taylor et al. - 2015 - Journal of Infectious Diseases	25180240	2015	kisumu	missing	missing	missing	missing	uncomplicated	missing	2006	50	50	Pf3D7_1343700	k13	R561C	50	0	0	R	561	C	100	0	0	100	50	0	0	none	open
Taylor et al. - 2015 - Journal of Infectious Diseases	25180240	2015	kisumu	missing	missing	missing	missing	uncomplicated	missing	2006	50	50	Pf3D7_1343700	k13	A578S	50	0	0	A	578	S	100	0	0	100	50	0	0	none	open
Taylor et al. - 2015 - Journal of Infectious Diseases	25180240	2015	kisumu	missing	missing	missing	missing	uncomplicated	missing	2006	50	50	Pf3D7_1343700	k13	V581V	50	0	0	V	581	V	100	0	0	100	50	0	0	none	open
Taylor et al. - 2015 - Journal of Infectious Diseases	25180240	2015	kisumu	missing	missing	missing	missing	uncomplicated	missing	2006	50	50	Pf3D7_1343700	k13	V589V	50	0	0	V	589	V	100	0	0	100	50	0	0	none	open
Taylor et al. - 2015 - Journal of Infectious Diseases	25180240	2015	kisumu	missing	missing	missing	missing	uncomplicated	missing	2006	50	50	Pf3D7_1343700	k13	A617T	50	0	0	A	617	T	100	0	0	100	50	0	0	none	open
Taylor et al. - 2015 - Journal of Infectious Diseases	25180240	2015	kisumu	missing	missing	missing	missing	uncomplicated	missing	2006	50	50	Pf3D7_1343700	k13	A617V	50	0	0	A	617	V	100	0	0	100	50	0	0	none	open
Taylor et al. - 2015 - Journal of Infectious Diseases	25180240	2015	kisumu	missing	missing	missing	missing	uncomplicated	missing	2006	50	50	Pf3D7_1343700	k13	V637A	50	0	0	V	637	A	100	0	0	100	50	0	0	none	open
Taylor et al. - 2015 - Journal of Infectious Diseases	25180240	2015	kisumu	missing	missing	missing	missing	uncomplicated	missing	2006	50	50	Pf3D7_1343700	k13	G638R	50	0	0	G	638	R	100	0	0	100	50	0	0	none	open
Taylor et al. - 2015 - Journal of Infectious Diseases	25180240	2015	kisumu	missing	missing	missing	missing	uncomplicated	missing	2006	50	50	Pf3D7_1343700	k13	Q654Q	50	0	0	Q	654	Q	100	0	0	100	50	0	0	none	open
Taylor et al. - 2015 - Journal of Infectious Diseases	25180240	2015	siaya	missing	missing	missing	missing	uncomplicated	missing	2006	53	53	Pf3D7_1343700	k13	G449D	53	0	0	G	449	D	100	0	0	100	53	0	0	none	open
Taylor et al. - 2015 - Journal of Infectious Diseases	25180240	2015	siaya	missing	missing	missing	missing	uncomplicated	missing	2006	53	53	Pf3D7_1343700	k13	C469C	53	0	0	C	469	C	100	0	0	100	53	0	0	none	open
Taylor et al. - 2015 - Journal of Infectious Diseases	25180240	2015	siaya	missing	missing	missing	missing	uncomplicated	missing	2006	53	53	Pf3D7_1343700	k13	W470X	53	0	0	W	470	X	100	0	0	100	53	0	0	none	open
Taylor et al. - 2015 - Journal of Infectious Diseases	25180240	2015	siaya	missing	missing	missing	missing	uncomplicated	missing	2006	53	53	Pf3D7_1343700	k13	R471R	53	0	0	R	471	R	100	0	0	100	53	0	0	none	open
Taylor et al. - 2015 - Journal of Infectious Diseases	25180240	2015	siaya	missing	missing	missing	missing	uncomplicated	missing	2006	53	53	Pf3D7_1343700	k13	G496G	53	0	0	G	496	G	100	0	0	100	53	0	0	none	open
Taylor et al. - 2015 - Journal of Infectious Diseases	25180240	2015	siaya	missing	missing	missing	missing	uncomplicated	missing	2006	53	53	Pf3D7_1343700	k13	R513R	53	0	0	R	513	R	100	0	0	100	53	0	0	none	open
Taylor et al. - 2015 - Journal of Infectious Diseases	25180240	2015	siaya	missing	missing	missing	missing	uncomplicated	missing	2006	53	53	Pf3D7_1343700	k13	V520A	51	2	0	V	520	A	96.2	3.8	0	100	51	2	0	none	open
Taylor et al. - 2015 - Journal of Infectious Diseases	25180240	2015	siaya	missing	missing	missing	missing	uncomplicated	missing	2006	53	53	Pf3D7_1343700	k13	S522C	53	0	0	S	522	C	100	0	0	100	53	0	0	none	open
Taylor et al. - 2015 - Journal of Infectious Diseases	25180240	2015	siaya	missing	missing	missing	missing	uncomplicated	missing	2006	53	53	Pf3D7_1343700	k13	C542Y	53	0	0	C	542	Y	100	0	0	100	53	0	0	none	open
Taylor et al. - 2015 - Journal of Infectious Diseases	25180240	2015	siaya	missing	missing	missing	missing	uncomplicated	missing	2006	53	53	Pf3D7_1343700	k13	G544R	53	0	0	G	544	R	100	0	0	100	53	0	0	none	open
Taylor et al. - 2015 - Journal of Infectious Diseases	25180240	2015	siaya	missing	missing	missing	missing	uncomplicated	missing	2006	53	53	Pf3D7_1343700	k13	G545E	53	0	0	G	545	E	100	0	0	100	53	0	0	none	open
Taylor et al. - 2015 - Journal of Infectious Diseases	25180240	2015	siaya	missing	missing	missing	missing	uncomplicated	missing	2006	53	53	Pf3D7_1343700	k13	P553L	53	0	0	P	553	L	100	0	0	100	53	0	0	none	open
Taylor et al. - 2015 - Journal of Infectious Diseases	25180240	2015	siaya	missing	missing	missing	missing	uncomplicated	missing	2006	53	53	Pf3D7_1343700	k13	P553P	53	0	0	P	553	P	100	0	0	100	53	0	0	none	open
Taylor et al. - 2015 - Journal of Infectious Diseases	25180240	2015	siaya	missing	missing	missing	missing	uncomplicated	missing	2006	53	53	Pf3D7_1343700	k13	A557S	53	0	0	A	557	S	100	0	0	100	53	0	0	none	open
Taylor et al. - 2015 - Journal of Infectious Diseases	25180240	2015	siaya	missing	missing	missing	missing	uncomplicated	missing	2006	53	53	Pf3D7_1343700	k13	R561C	53	0	0	R	561	C	100	0	0	100	53	0	0	none	open
Taylor et al. - 2015 - Journal of Infectious Diseases	25180240	2015	siaya	missing	missing	missing	missing	uncomplicated	missing	2006	53	53	Pf3D7_1343700	k13	A578S	53	0	0	A	578	S	100	0	0	100	53	0	0	none	open
Taylor et al. - 2015 - Journal of Infectious Diseases	25180240	2015	siaya	missing	missing	missing	missing	uncomplicated	missing	2006	53	53	Pf3D7_1343700	k13	V581V	53	0	0	V	581	V	100	0	0	100	53	0	0	none	open
Taylor et al. - 2015 - Journal of Infectious Diseases	25180240	2015	siaya	missing	missing	missing	missing	uncomplicated	missing	2006	53	53	Pf3D7_1343700	k13	V589V	53	0	0	V	589	V	100	0	0	100	53	0	0	none	open
Taylor et al. - 2015 - Journal of Infectious Diseases	25180240	2015	siaya	missing	missing	missing	missing	uncomplicated	missing	2006	53	53	Pf3D7_1343700	k13	A617T	53	0	0	A	617	T	100	0	0	100	53	0	0	none	open
Taylor et al. - 2015 - Journal of Infectious Diseases	25180240	2015	siaya	missing	missing	missing	missing	uncomplicated	missing	2006	53	53	Pf3D7_1343700	k13	A617V	53	0	0	A	617	V	100	0	0	100	53	0	0	none	open
Taylor et al. - 2015 - Journal of Infectious Diseases	25180240	2015	siaya	missing	missing	missing	missing	uncomplicated	missing	2006	53	53	Pf3D7_1343700	k13	V637A	53	0	0	V	637	A	100	0	0	100	53	0	0	none	open
Taylor et al. - 2015 - Journal of Infectious Diseases	25180240	2015	siaya	missing	missing	missing	missing	uncomplicated	missing	2006	53	53	Pf3D7_1343700	k13	G638R	53	0	0	G	638	R	100	0	0	100	53	0	0	none	open
Taylor et al. - 2015 - Journal of Infectious Diseases	25180240	2015	siaya	missing	missing	missing	missing	uncomplicated	missing	2006	53	53	Pf3D7_1343700	k13	Q654Q	53	0	0	Q	654	Q	100	0	0	100	53	0	0	none	open
Thwing et al. - 2009 - Tropical Medicine and International Health	19187521	2009	siaya	bondo	real time quantitative pcr	0.5-4.92	years	uncomplicated	clinic	2007	32	65	Pf3D7_0709000	crt	K76T	16	49	0	K	76	T	24.6	75.4	0	100	16	49	0	none	open
Thwing et al. - 2009 - Tropical Medicine and International Health	19187521	2009	siaya	bondo	missing	0.5-4.92	years	uncomplicated	clinic	2007	32	28	Pf3D7_0523000	mdr1	N86Y	17	11	0	N	86	Y	60.7	39.3	0	100	17	11	0	none	open
Thwing et al. - 2009 - Tropical Medicine and International Health	19187521	2009	siaya	bondo	missing	0.5-4.92	years	uncomplicated	clinic	2007	32	28	Pf3D7_0523000	mdr1	S1034C	6	22	0	S	1034	C	21.4	78.6	0	100	6	22	0	none	open
Thwing et al. - 2009 - Tropical Medicine and International Health	19187521	2009	siaya	bondo	missing	0.5-4.92	years	uncomplicated	clinic	2007	32	29	Pf3D7_0523000	mdr1	D1246Y	20	9	0	D	1246	Y	69	31	0	100	20	9	0	none	open
Topazian et al. - 2022 - Frontiers in Epidemiology	38455314	2022	kisumu	ahero	sanger	2025-02-10	years	uncomplicated	clinic	2016-2018	150	96	Pf3D7_0523000	mdr1	N86Y	96	0	0	N	86	Y	100	0	0	100	96	0	0	none	open
Vardo-Zalik et al. - 2013 - The American Journal of Tropical Medicine and Hygiene	23166196	2010	kakamega	kakamega	rflp	2025-06-15	years	asymptomatic	community survey	2005	70	70	Pf3D7_0417200	dhfr	N51I	2.5	97.5	0	N	51	I	2.5	97.5	0	100	1	68	0	raw counts missing	paywall
Vardo-Zalik et al. - 2013 - The American Journal of Tropical Medicine and Hygiene	23166196	2010	kakamega	kakamega	rflp	2025-06-15	years	asymptomatic	community survey	2005	70	70	Pf3D7_0417200	dhfr	C59R	15	85	0	C	59	R	15	85	0	100	10	59	0	raw counts missing	paywall
Vardo-Zalik et al. - 2013 - The American Journal of Tropical Medicine and Hygiene	23166196	2010	kakamega	kakamega	rflp	2025-06-15	years	asymptomatic	community survey	2005	70	70	Pf3D7_0417200	dhfr	S108N	0	100	0	S	108	N	0	100	0	100	0	70	0	raw counts missing	paywall
Vardo-Zalik et al. - 2013 - The American Journal of Tropical Medicine and Hygiene	23166196	2010	kakamega	kakamega	rflp	2025-06-15	years	asymptomatic	community survey	2005	70	70	Pf3D7_0810800	dhps	A437G	2.5	97.5	0	A	437	G	2.5	97.5	0	100	1	68	0	raw counts missing	paywall
Vardo-Zalik et al. - 2013 - The American Journal of Tropical Medicine and Hygiene	23166196	2010	kakamega	kakamega	rflp	2025-06-15	years	asymptomatic	community survey	2005	70	70	Pf3D7_0810800	dhps	K540E	2.5	97.5	0	K	540	E	2.5	97.5	0	100	1	68	0	raw counts missing	paywall
Vardo-Zalik et al. - 2013 - The American Journal of Tropical Medicine and Hygiene	23166196	2010	kakamega	kakamega	rflp	2025-06-15	years	asymptomatic	community survey	2005	70	70	Pf3D7_0523000	mdr1	D1246Y	30	32.5	37.5	D	1246	Y	30	32.5	37.5	100	21	22	26	raw counts missing	paywall
Vardo-Zalik et al. - 2013 - The American Journal of Tropical Medicine and Hygiene	23166196	2010	kakamega	kakamega	rflp	2025-06-15	years	asymptomatic	community survey	2005	70	70	Pf3D7_0523000	mdr1	N1042D	100	0	0	N	1042	D	100	0	0	100	70	0	0	raw counts missing	paywall
Vardo-Zalik et al. - 2013 - The American Journal of Tropical Medicine and Hygiene	23166196	2010	kakamega	kakamega	rflp	2025-06-15	years	asymptomatic	community survey	2005	70	70	Pf3D7_0523000	mdr1	N86Y	27.5	40	32.5	N	86	Y	27.5	40	32.5	100	19	28	22	raw counts missing	paywall
Vardo-Zalik et al. - 2013 - The American Journal of Tropical Medicine and Hygiene	23166196	2010	kakamega	kakamega	rflp	2025-06-15	years	asymptomatic	community survey	2005	70	70	Pf3D7_0709000	crt	K76T	10	75	15	K	76	T	10	75	15	100	7	52	10	raw counts missing	paywall
Vardo-Zalik et al. - 2013 - The American Journal of Tropical Medicine and Hygiene	23166196	2010	kakamega	kakamega	rflp	2025-06-15	years	asymptomatic	community survey	2008	47	47	Pf3D7_0417200	dhfr	N51I	50	20	30	N	51	I	50	20	30	100	23	9	14	raw counts missing	paywall
Vardo-Zalik et al. - 2013 - The American Journal of Tropical Medicine and Hygiene	23166196	2010	kakamega	kakamega	rflp	2025-06-15	years	asymptomatic	community survey	2008	47	47	Pf3D7_0417200	dhfr	C59R	20	75	5	C	59	R	20	75	5	100	9	35	2	raw counts missing	paywall
Vardo-Zalik et al. - 2013 - The American Journal of Tropical Medicine and Hygiene	23166196	2010	kakamega	kakamega	rflp	2025-06-15	years	asymptomatic	community survey	2008	47	47	Pf3D7_0417200	dhfr	S108N	2.5	95	2.5	S	108	N	2.5	95	2.5	100	1	44	1	raw counts missing	paywall
Vardo-Zalik et al. - 2013 - The American Journal of Tropical Medicine and Hygiene	23166196	2010	kakamega	kakamega	rflp	2025-06-15	years	asymptomatic	community survey	2008	47	47	Pf3D7_0810800	dhps	A437G	12.5	87.5	0	A	437	G	12.5	87.5	0	100	5	41	0	raw counts missing	paywall
Vardo-Zalik et al. - 2013 - The American Journal of Tropical Medicine and Hygiene	23166196	2010	kakamega	kakamega	rflp	2025-06-15	years	asymptomatic	community survey	2008	47	47	Pf3D7_0810800	dhps	K540E	12.5	69.5	18	K	540	E	12.5	69.5	18	100	5	32	8	raw counts missing	paywall
Vardo-Zalik et al. - 2013 - The American Journal of Tropical Medicine and Hygiene	23166196	2010	kakamega	kakamega	rflp	2025-06-15	years	asymptomatic	community survey	2008	47	47	Pf3D7_0523000	mdr1	D1246Y	5	40	55	D	1246	Y	5	40	55	100	2	18	25	raw counts missing	paywall
Vardo-Zalik et al. - 2013 - The American Journal of Tropical Medicine and Hygiene	23166196	2010	kakamega	kakamega	rflp	2025-06-15	years	asymptomatic	community survey	2008	47	47	Pf3D7_0523000	mdr1	N1042D	100	0	0	N	1042	D	100	0	0	100	47	0	0	raw counts missing	paywall
Vardo-Zalik et al. - 2013 - The American Journal of Tropical Medicine and Hygiene	23166196	2010	kakamega	kakamega	rflp	2025-06-15	years	asymptomatic	community survey	2008	47	47	Pf3D7_0523000	mdr1	N86Y	50	25	25	N	86	Y	50	25	25	100	23	11	11	raw counts missing	paywall
Vardo-Zalik et al. - 2013 - The American Journal of Tropical Medicine and Hygiene	23166196	2010	kakamega	kakamega	rflp	2025-06-15	years	asymptomatic	community survey	2008	47	47	Pf3D7_0709000	crt	K76T	5	92.5	2.5	K	76	T	5	92.5	2.5	100	2	43	1	raw counts missing	paywall
Vardo-Zalik et al. - 2013 - The American Journal of Tropical Medicine and Hygiene	23166196	2010	kisumu	kombewa	rflp	2025-06-15	years	asymptomatic	community survey	2005	44	44	Pf3D7_0417200	dhfr	N51I	20	60	20	N	51	I	20	60	20	100	8	26	8	raw counts missing	paywall
Vardo-Zalik et al. - 2013 - The American Journal of Tropical Medicine and Hygiene	23166196	2010	kisumu	kombewa	rflp	2025-06-15	years	asymptomatic	community survey	2005	44	44	Pf3D7_0417200	dhfr	C59R	10	72.5	17.5	C	59	R	10	72.5	17.5	100	4	31	7	raw counts missing	paywall
Vardo-Zalik et al. - 2013 - The American Journal of Tropical Medicine and Hygiene	23166196	2010	kisumu	kombewa	rflp	2025-06-15	years	asymptomatic	community survey	2005	44	44	Pf3D7_0417200	dhfr	S108N	100	0	0	S	108	N	100	0	0	100	44	0	0	raw counts missing	paywall
Vardo-Zalik et al. - 2013 - The American Journal of Tropical Medicine and Hygiene	23166196	2010	kisumu	kombewa	rflp	2025-06-15	years	asymptomatic	community survey	2005	44	44	Pf3D7_0810800	dhps	A437G	5	85	10	A	437	G	5	85	10	100	2	37	4	raw counts missing	paywall
Vardo-Zalik et al. - 2013 - The American Journal of Tropical Medicine and Hygiene	23166196	2010	kisumu	kombewa	rflp	2025-06-15	years	asymptomatic	community survey	2005	44	44	Pf3D7_0810800	dhps	K540E	10	62.5	27.5	K	540	E	10	62.5	27.5	100	4	27	12	raw counts missing	paywall
Vardo-Zalik et al. - 2013 - The American Journal of Tropical Medicine and Hygiene	23166196	2010	kisumu	kombewa	rflp	2025-06-15	years	asymptomatic	community survey	2005	44	44	Pf3D7_0523000	mdr1	D1246Y	12.5	55	32.5	D	1246	Y	12.5	55	32.5	100	5	24	14	raw counts missing	paywall
Vardo-Zalik et al. - 2013 - The American Journal of Tropical Medicine and Hygiene	23166196	2010	kisumu	kombewa	rflp	2025-06-15	years	asymptomatic	community survey	2005	44	44	Pf3D7_0523000	mdr1	N1042D	100	0	0	N	1042	D	100	0	0	100	44	0	0	raw counts missing	paywall
Vardo-Zalik et al. - 2013 - The American Journal of Tropical Medicine and Hygiene	23166196	2010	kisumu	kombewa	rflp	2025-06-15	years	asymptomatic	community survey	2005	44	44	Pf3D7_0523000	mdr1	N86Y	37.5	20	42.5	N	86	Y	37.5	20	42.5	100	16	8	18	raw counts missing	paywall
Vardo-Zalik et al. - 2013 - The American Journal of Tropical Medicine and Hygiene	23166196	2010	kisumu	kombewa	rflp	2025-06-15	years	asymptomatic	community survey	2005	44	44	Pf3D7_0709000	crt	K76T	20	65	15	K	76	T	20	65	15	100	8	28	6	raw counts missing	paywall
Vardo-Zalik et al. - 2013 - The American Journal of Tropical Medicine and Hygiene	23166196	2010	kisumu	kombewa	rflp	2025-06-15	years	asymptomatic	community survey	2008	99	99	Pf3D7_0417200	dhfr	N51I	52.5	2.5	45	N	51	I	52.5	2.5	45	100	51	2	44	raw counts missing	paywall
Vardo-Zalik et al. - 2013 - The American Journal of Tropical Medicine and Hygiene	23166196	2010	kisumu	kombewa	rflp	2025-06-15	years	asymptomatic	community survey	2008	99	99	Pf3D7_0417200	dhfr	C59R	42.5	22.5	35	C	59	R	42.5	22.5	35	100	42	22	34	raw counts missing	paywall
Vardo-Zalik et al. - 2013 - The American Journal of Tropical Medicine and Hygiene	23166196	2010	kisumu	kombewa	rflp	2025-06-15	years	asymptomatic	community survey	2008	99	99	Pf3D7_0417200	dhfr	S108N	100	0	0	S	108	N	100	0	0	100	99	0	0	raw counts missing	paywall
Vardo-Zalik et al. - 2013 - The American Journal of Tropical Medicine and Hygiene	23166196	2010	kisumu	kombewa	rflp	2025-06-15	years	asymptomatic	community survey	2008	99	99	Pf3D7_0810800	dhps	A437G	2.5	72.5	25	A	437	G	2.5	72.5	25	100	2	71	24	raw counts missing	paywall
Vardo-Zalik et al. - 2013 - The American Journal of Tropical Medicine and Hygiene	23166196	2010	kisumu	kombewa	rflp	2025-06-15	years	asymptomatic	community survey	2008	99	99	Pf3D7_0810800	dhps	K540E	2.5	67.5	30	K	540	E	2.5	67.5	30	100	2	66	29	raw counts missing	paywall
Vardo-Zalik et al. - 2013 - The American Journal of Tropical Medicine and Hygiene	23166196	2010	kisumu	kombewa	rflp	2025-06-15	years	asymptomatic	community survey	2008	99	99	Pf3D7_0523000	mdr1	D1246Y	10	40	50	D	1246	Y	10	40	50	100	9	39	49	raw counts missing	paywall
Vardo-Zalik et al. - 2013 - The American Journal of Tropical Medicine and Hygiene	23166196	2010	kisumu	kombewa	rflp	2025-06-15	years	asymptomatic	community survey	2008	99	99	Pf3D7_0523000	mdr1	N1042D	100	0	0	N	1042	D	100	0	0	100	99	0	0	raw counts missing	paywall
Vardo-Zalik et al. - 2013 - The American Journal of Tropical Medicine and Hygiene	23166196	2010	kisumu	kombewa	rflp	2025-06-15	years	asymptomatic	community survey	2008	99	99	Pf3D7_0523000	mdr1	N86Y	34	23	43	N	86	Y	34	23	43	100	33	22	42	raw counts missing	paywall
Vardo-Zalik et al. - 2013 - The American Journal of Tropical Medicine and Hygiene	23166196	2010	kisumu	kombewa	rflp	2025-06-15	years	asymptomatic	community survey	2008	99	99	Pf3D7_0709000	crt	K76T	25	50	25	K	76	T	25	50	25	100	24	49	24	raw counts missing	paywall
Wakoli et al. - 2022 - BMC Medicine	36397090	2022	kisumu,malindi,kericho,kisii,baringo	missing	snp-genotyping	>6	years	uncomplicated	missing	2008-2013	58	58	Pf3D7_0523000	mdr1	N86Y	74.3	25.7	0	N	86	Y	74.3	25.7	0	100	43	14	0	raw counts missing	open
Wakoli et al. - 2022 - BMC Medicine	36397090	2022	kisumu,malindi,kericho,kisii,baringo	missing	snp-genotyping	>6	years	uncomplicated	missing	2008-2013	58	58	Pf3D7_0523000	mdr1	Y184F	56.8	43.2	0	Y	184	F	56.8	43.2	0	100	32	25	0	raw counts missing	open
Wakoli et al. - 2022 - BMC Medicine	36397090	2022	kisumu,malindi,kericho,kisii,baringo	missing	snp-genotyping	>6	years	uncomplicated	missing	2008-2013	58	58	Pf3D7_0709000	crt	K76T	60.7	39.3	0	K	76	T	60.7	39.3	0	100	35	22	0	raw counts missing	open
Wakoli et al. - 2022 - BMC Medicine	36397090	2022	kisumu,malindi,kericho,kisii,baringo	missing	snp-genotyping	>6	years	uncomplicated	missing	2008-2013	58	58	Pf3D7_0810800	dhps	S436A/F	100	0	0	S	436	F	100	0	0	100	58	0	0	raw counts missing	open
Wakoli et al. - 2022 - BMC Medicine	36397090	2022	kisumu,malindi,kericho,kisii,baringo	missing	snp-genotyping	>6	years	uncomplicated	missing	2008-2013	58	58	Pf3D7_0810800	dhps	A437G	50	50	0	A	437	G	50	50	0	100	29	29	0	raw counts missing	open
Wakoli et al. - 2022 - BMC Medicine	36397090	2022	kisumu,malindi,kericho,kisii,baringo	missing	snp-genotyping	>6	years	uncomplicated	missing	2008-2013	58	58	Pf3D7_0810800	dhps	A581G	100	0	0	A	581	G	100	0	0	100	58	0	0	raw counts missing	open
Wakoli et al. - 2022 - BMC Medicine	36397090	2022	kisumu,malindi,kericho,kisii,baringo	missing	snp-genotyping	>6	years	uncomplicated	missing	2008-2013	58	58	Pf3D7_0810800	dhps	A613S	100	0	0	A	613	S	100	0	0	100	58	0	0	raw counts missing	open
Wakoli et al. - 2022 - BMC Medicine	36397090	2022	kisumu,malindi,kericho,kisii,baringo	missing	snp-genotyping	>6	years	uncomplicated	missing	2008-2013	58	58	Pf3D7_0417200	dhfr	C59R	18.2	81.8	0	C	59	R	18.2	81.8	0	100	10	47	0	raw counts missing	open
Wakoli et al. - 2022 - BMC Medicine	36397090	2022	kisumu,malindi,kericho,kisii,baringo	missing	snp-genotyping	>6	years	uncomplicated	missing	2008-2013	58	58	Pf3D7_0417200	dhfr	I164L	90.5	9.5	0	I	164	L	90.5	9.5	0	100	52	5	0	raw counts missing	open
Wakoli et al. - 2022 - BMC Medicine	36397090	2022	kisumu,malindi,kericho,kisii,baringo	missing	snp-genotyping	>6	years	uncomplicated	missing	2018-2021	87	87	Pf3D7_0523000	mdr1	N86Y	100	0	0	N	86	Y	100	0	0	100	87	0	0	raw counts missing	open
Wakoli et al. - 2022 - BMC Medicine	36397090	2022	kisumu,malindi,kericho,kisii,baringo	missing	snp-genotyping	>6	years	uncomplicated	missing	2018-2021	87	87	Pf3D7_0523000	mdr1	Y184F	57.1	42.9	0	Y	184	F	57.1	42.9	0	100	49	37	0	raw counts missing	open
Wakoli et al. - 2022 - BMC Medicine	36397090	2022	kisumu,malindi,kericho,kisii,baringo	missing	snp-genotyping	>6	years	uncomplicated	missing	2018-2021	87	87	Pf3D7_0709000	crt	K76T	100	0	0	K	76	T	100	0	0	100	87	0	0	raw counts missing	open
Wakoli et al. - 2022 - BMC Medicine	36397090	2022	kisumu,malindi,kericho,kisii,baringo	missing	snp-genotyping	>6	years	uncomplicated	missing	2018-2021	87	87	Pf3D7_0810800	dhps	S436A/F	25	75	0	S	436	F	25	75	0	100	21	65	0	raw counts missing	open
Wakoli et al. - 2022 - BMC Medicine	36397090	2022	kisumu,malindi,kericho,kisii,baringo	missing	snp-genotyping	>6	years	uncomplicated	missing	2018-2021	87	87	Pf3D7_0810800	dhps	A437G	100	0	0	A	437	G	100	0	0	100	87	0	0	raw counts missing	open
Wakoli et al. - 2022 - BMC Medicine	36397090	2022	kisumu,malindi,kericho,kisii,baringo	missing	snp-genotyping	>6	years	uncomplicated	missing	2018-2021	87	87	Pf3D7_0810800	dhps	A581G	100	0	0	A	581	G	100	0	0	100	87	0	0	raw counts missing	open
Wakoli et al. - 2022 - BMC Medicine	36397090	2022	kisumu,malindi,kericho,kisii,baringo	missing	snp-genotyping	>6	years	uncomplicated	missing	2018-2021	87	87	Pf3D7_0810800	dhps	A613S	100	0	0	A	613	S	100	0	0	100	87	0	0	raw counts missing	open
Wakoli et al. - 2022 - BMC Medicine	36397090	2022	kisumu,malindi,kericho,kisii,baringo	missing	snp-genotyping	>6	years	uncomplicated	missing	2018-2021	87	87	Pf3D7_0417200	dhfr	C59R	0	100	0	C	59	R	0	100	0	100	0	87	0	raw counts missing	open
Wakoli et al. - 2022 - BMC Medicine	36397090	2022	kisumu,malindi,kericho,kisii,baringo	missing	snp-genotyping	>6	years	uncomplicated	missing	2018-2021	87	87	Pf3D7_0417200	dhfr	I164L	100	0	0	I	164	L	100	0	0	100	87	0	0	raw counts missing	open
Wakoli et al. - 2022 - BMC Medicine	36397090	2022	kisumu,malindi,kericho,kisii,baringo	missing	real time quantitative pcr	>6	years	uncomplicated	missing	2008-2013	280	58	Pf3D7_0523000	mdr1	CNV	57	1	0	1 copy	CNV	multicopy	98.3	1.7	0	100	57	1	0	none	open
Wakoli et al. - 2022 - BMC Medicine	36397090	2022	kisumu,malindi,kericho,kisii,baringo	missing	real time quantitative pcr	>6	years	uncomplicated	missing	2014-2017	280	127	Pf3D7_0523000	mdr1	CNV	122	5	0	1 copy	CNV	multicopy	96.1	3.9	0	100	122	5	0	none	open
Wakoli et al. - 2022 - BMC Medicine	36397090	2022	kisumu,malindi,kericho,kisii,baringo	missing	real time quantitative pcr	>6	years	uncomplicated	missing	2018-2021	280	95	Pf3D7_0523000	mdr1	CNV	92	3	0	1 copy	CNV	multicopy	96.8	3.2	0	100	92	3	0	none	open
Wakoli et al. - 2022 - BMC Medicine	36397090	2022	kisumu,malindi,kericho,kisii,baringo	missing	real time quantitative pcr	>6	years	uncomplicated	missing	2014-2017	286	67	PF3D7_1408000	plasmepsin-II	CNV	65	2	0	1 copy	CNV	multicopy	97	3	0	100	65	2	0	none	open
Wakoli et al. - 2022 - BMC Medicine	36397090	2022	kisumu,malindi,kericho,kisii,baringo	missing	real time quantitative pcr	>6	years	uncomplicated	missing	2014-2017	286	120	PF3D7_1408000	plasmepsin-II	CNV	118	2	0	1 copy	CNV	multicopy	98.3	1.7	0	100	118	2	0	none	open
Wakoli et al. - 2022 - BMC Medicine	36397090	2022	kisumu,malindi,kericho,kisii,baringo	missing	real time quantitative pcr	>6	years	uncomplicated	missing	2018-2021	286	99	PF3D7_1408000	plasmepsin-II	CNV	97	2	0	1 copy	CNV	multicopy	98	2	0	100	97	2	0	none	open
Wakoli et al. - 2022 - BMC Medicine	36397090	2022	kisumu,malindi,kericho,kisii,baringo	missing	real time quantitative pcr	>6	years	uncomplicated	missing	2018-2021	296	89	PF3D7_1408100	plasmepsin-III	CNV	80	9	0	1 copy	CNV	multicopy	89.9	10.1	0	100	80	9	0	none	open
Wakoli et al. - 2022 - BMC Medicine	36397090	2022	kisumu,malindi,kericho,kisii,baringo	missing	real time quantitative pcr	>6	years	uncomplicated	missing	2014-2017	296	107	PF3D7_1408100	plasmepsin-III	CNV	100	7	0	1 copy	CNV	multicopy	93.5	6.5	0	100	100	7	0	none	open
Wakoli et al. - 2022 - BMC Medicine	36397090	2022	kisumu,malindi,kericho,kisii,baringo	missing	real time quantitative pcr	>6	years	uncomplicated	missing	2018-2021	296	100	PF3D7_1408100	plasmepsin-III	CNV	96	4	0	1 copy	CNV	multicopy	96	4	0	100	96	4	0	none	open
Wamae et al. - 2019 - Antimicrobial Agents and Chemotherapy	31591113	2019	kilifi	missing	sanger	>1-15	years	uncomplicated	clinic	1995-1996	131	131	PF3D7_1229100	mdr2	I492V	69.5	30.5	0	I	492	V	69.5	30.5	0	100	91	39	0	raw counts missing	open
Wamae et al. - 2019 - Antimicrobial Agents and Chemotherapy	31591113	2019	kilifi	missing	sanger	>1-15	years	uncomplicated	clinic	1995-1996	131	131	PF3D7_1229100	mdr2	I495V	100	0	0	I	495	V	100	0	0	100	131	0	0	raw counts missing	open
Wamae et al. - 2019 - Antimicrobial Agents and Chemotherapy	31591113	2019	kilifi	missing	sanger	>1-15	years	uncomplicated	clinic	1995-1996	131	131	PF3D7_1229100	mdr2	V506I	100	0	0	V	506	I	100	0	0	100	131	0	0	raw counts missing	open
Wamae et al. - 2019 - Antimicrobial Agents and Chemotherapy	31591113	2019	kilifi	missing	sanger	>1-15	years	uncomplicated	clinic	1998-1999	117	117	PF3D7_1229100	mdr2	I492V	79	21	0	I	492	V	79	21	0	100	92	24	0	raw counts missing	open
Wamae et al. - 2019 - Antimicrobial Agents and Chemotherapy	31591113	2019	kilifi	missing	sanger	>1-15	years	uncomplicated	clinic	1998-1999	117	117	PF3D7_1229100	mdr2	I495V	99.1	0.9	0	I	495	V	99.1	0.9	0	100	115	1	0	raw counts missing	open
Wamae et al. - 2019 - Antimicrobial Agents and Chemotherapy	31591113	2019	kilifi	missing	sanger	>1-15	years	uncomplicated	clinic	1998-1999	117	117	PF3D7_1229100	mdr2	V506I	100	0	0	V	506	I	100	0	0	100	117	0	0	raw counts missing	open
Wamae et al. - 2019 - Antimicrobial Agents and Chemotherapy	31591113	2019	kilifi	missing	sanger	>1-15	years	uncomplicated	clinic	2005-2006	134	134	PF3D7_1229100	mdr2	I492V	87	13	0	I	492	V	87	13	0	100	116	17	0	raw counts missing	open
Wamae et al. - 2019 - Antimicrobial Agents and Chemotherapy	31591113	2019	kilifi	missing	sanger	>1-15	years	uncomplicated	clinic	2005-2006	134	134	PF3D7_1229100	mdr2	I495V	100	0	0	I	495	V	100	0	0	100	134	0	0	raw counts missing	open
Wamae et al. - 2019 - Antimicrobial Agents and Chemotherapy	31591113	2019	kilifi	missing	sanger	>1-15	years	uncomplicated	clinic	2005-2006	134	134	PF3D7_1229100	mdr2	V506I	99.29	0.71	0	V	506	I	99.3	0.7	0	100	133	0	0	raw counts missing	open
Wamae et al. - 2019 - Antimicrobial Agents and Chemotherapy	31591113	2019	kilifi	missing	sanger	>1-15	years	uncomplicated	clinic	2012-2013	145	145	PF3D7_1229100	mdr2	I492V	86	14	0	I	492	V	86	14	0	100	124	20	0	raw counts missing	open
Wamae et al. - 2019 - Antimicrobial Agents and Chemotherapy	31591113	2019	kilifi	missing	sanger	>1-15	years	uncomplicated	clinic	2012-2013	145	145	PF3D7_1229100	mdr2	I495V	100	0	0	I	495	V	100	0	0	100	145	0	0	raw counts missing	open
Wamae et al. - 2019 - Antimicrobial Agents and Chemotherapy	31591113	2019	kilifi	missing	sanger	>1-15	years	uncomplicated	clinic	2012-2013	145	145	PF3D7_1229100	mdr2	V506I	100	0	0	V	506	I	100	0	0	100	145	0	0	raw counts missing	open
Wamae et al. - 2019 - Antimicrobial Agents and Chemotherapy	31591113	2019	kilifi	missing	sanger	>1-15	years	uncomplicated	clinic	2015-2016	130	130	PF3D7_1229100	mdr2	I492V	77	23	0	I	492	V	77	23	0	100	100	29	0	raw counts missing	open
Wamae et al. - 2019 - Antimicrobial Agents and Chemotherapy	31591113	2019	kilifi	missing	sanger	>1-15	years	uncomplicated	clinic	2015-2016	130	130	PF3D7_1229100	mdr2	I495V	100	0	0	I	495	V	100	0	0	100	130	0	0	raw counts missing	open
Wamae et al. - 2019 - Antimicrobial Agents and Chemotherapy	31591113	2019	kilifi	missing	sanger	>1-15	years	uncomplicated	clinic	2015-2016	130	130	PF3D7_1229100	mdr2	V506I	100	0	0	V	506	I	100	0	0	100	130	0	0	raw counts missing	open
Wamae et al. - 2019 - Antimicrobial Agents and Chemotherapy	31591113	2019	kilifi	missing	sanger	>1-15	years	uncomplicated	clinic	1995-1996	130	130	PF3D7_1218300	ap2mu	E44E	100	0	0	E	44	E	100	0	0	100	130	0	0	raw counts missing	open
Wamae et al. - 2019 - Antimicrobial Agents and Chemotherapy	31591113	2019	kilifi	missing	sanger	>1-15	years	uncomplicated	clinic	1995-1996	130	130	PF3D7_1218300	ap2mu	F92S	100	0	0	F	92	S	100	0	0	100	130	0	0	raw counts missing	open
Wamae et al. - 2019 - Antimicrobial Agents and Chemotherapy	31591113	2019	kilifi	missing	sanger	>1-15	years	uncomplicated	clinic	1995-1996	130	130	PF3D7_1218300	ap2mu	I100I	71	29	0	I	100	I	71	29	0	100	92	37	0	raw counts missing	open
Wamae et al. - 2019 - Antimicrobial Agents and Chemotherapy	31591113	2019	kilifi	missing	sanger	>1-15	years	uncomplicated	clinic	1995-1996	130	130	PF3D7_1218300	ap2mu	V127V	100	0	0	V	127	V	100	0	0	100	130	0	0	raw counts missing	open
Wamae et al. - 2019 - Antimicrobial Agents and Chemotherapy	31591113	2019	kilifi	missing	sanger	>1-15	years	uncomplicated	clinic	1995-1996	130	130	PF3D7_1218300	ap2mu	T144A	100	0	0	T	144	A	100	0	0	100	130	0	0	raw counts missing	open
Wamae et al. - 2019 - Antimicrobial Agents and Chemotherapy	31591113	2019	kilifi	missing	sanger	>1-15	years	uncomplicated	clinic	1995-1996	130	130	PF3D7_1218300	ap2mu	R146K	100	0	0	R	146	K	100	0	0	100	130	0	0	raw counts missing	open
Wamae et al. - 2019 - Antimicrobial Agents and Chemotherapy	31591113	2019	kilifi	missing	sanger	>1-15	years	uncomplicated	clinic	1995-1996	130	130	PF3D7_1218300	ap2mu	Q149Q	99	1	0	Q	149	Q	99	1	0	100	128	1	0	raw counts missing	open
Wamae et al. - 2019 - Antimicrobial Agents and Chemotherapy	31591113	2019	kilifi	missing	sanger	>1-15	years	uncomplicated	clinic	1995-1996	130	130	PF3D7_1218300	ap2mu	S160N	90	10	0	S	160	N	90	10	0	100	117	13	0	raw counts missing	open
Wamae et al. - 2019 - Antimicrobial Agents and Chemotherapy	31591113	2019	kilifi	missing	sanger	>1-15	years	uncomplicated	clinic	1995-1996	130	130	PF3D7_1218300	ap2mu	I162I	100	0	0	I	162	I	100	0	0	100	130	0	0	raw counts missing	open
Wamae et al. - 2019 - Antimicrobial Agents and Chemotherapy	31591113	2019	kilifi	missing	sanger	>1-15	years	uncomplicated	clinic	1995-1996	130	130	PF3D7_1218300	ap2mu	E163E	93	7	0	E	163	E	93	7	0	100	120	9	0	raw counts missing	open
Wamae et al. - 2019 - Antimicrobial Agents and Chemotherapy	31591113	2019	kilifi	missing	sanger	>1-15	years	uncomplicated	clinic	1995-1996	130	130	PF3D7_1218300	ap2mu	R188R	99	1	0	R	188	R	99	1	0	100	128	1	0	raw counts missing	open
Wamae et al. - 2019 - Antimicrobial Agents and Chemotherapy	31591113	2019	kilifi	missing	sanger	>1-15	years	uncomplicated	clinic	1995-1996	130	130	PF3D7_1218300	ap2mu	K199T	89	11	0	K	199	T	89	11	0	100	115	14	0	raw counts missing	open
Wamae et al. - 2019 - Antimicrobial Agents and Chemotherapy	31591113	2019	kilifi	missing	sanger	>1-15	years	uncomplicated	clinic	1995-1996	130	130	PF3D7_1218300	ap2mu	K199K	100	0	0	K	199	K	100	0	0	100	130	0	0	raw counts missing	open
Wamae et al. - 2019 - Antimicrobial Agents and Chemotherapy	31591113	2019	kilifi	missing	sanger	>1-15	years	uncomplicated	clinic	1995-1996	130	130	PF3D7_1218300	ap2mu	N200Y	99	1	0	N	200	Y	99	1	0	100	128	1	0	raw counts missing	open
Wamae et al. - 2019 - Antimicrobial Agents and Chemotherapy	31591113	2019	kilifi	missing	sanger	>1-15	years	uncomplicated	clinic	1995-1996	130	130	PF3D7_1218300	ap2mu	T207R	99	1	0	T	207	R	99	1	0	100	128	1	0	raw counts missing	open
Wamae et al. - 2019 - Antimicrobial Agents and Chemotherapy	31591113	2019	kilifi	missing	sanger	>1-15	years	uncomplicated	clinic	1995-1996	130	130	PF3D7_1218300	ap2mu	I225I	100	0	0	I	225	I	100	0	0	100	130	0	0	raw counts missing	open
Wamae et al. - 2019 - Antimicrobial Agents and Chemotherapy	31591113	2019	kilifi	missing	sanger	>1-15	years	uncomplicated	clinic	1995-1996	130	130	PF3D7_1218300	ap2mu	Nx7-227-Nx6	100	0	0	Nx7	-227-	0	100	0	0	100	130	0	0	raw counts missing	open
Wamae et al. - 2019 - Antimicrobial Agents and Chemotherapy	31591113	2019	kilifi	missing	sanger	>1-15	years	uncomplicated	clinic	1995-1996	130	130	PF3D7_1218300	ap2mu	Nx8-227-Nx8	90	10	0	Nx8	-227-	0	90	10	0	100	117	13	0	raw counts missing	open
Wamae et al. - 2019 - Antimicrobial Agents and Chemotherapy	31591113	2019	kilifi	missing	sanger	>1-15	years	uncomplicated	clinic	1995-1996	130	130	PF3D7_1218300	ap2mu	Nx9-227-Nx9	94	6	0	Nx9	-227-	0	94	6	0	100	122	7	0	raw counts missing	open
Wamae et al. - 2019 - Antimicrobial Agents and Chemotherapy	31591113	2019	kilifi	missing	sanger	>1-15	years	uncomplicated	clinic	1995-1996	130	130	PF3D7_1218300	ap2mu	Nx10-227-Nx10	100	0	0	Nx10	-227-	0	100	0	0	100	130	0	0	raw counts missing	open
Wamae et al. - 2019 - Antimicrobial Agents and Chemotherapy	31591113	2019	kilifi	missing	sanger	>1-15	years	uncomplicated	clinic	1995-1996	130	130	PF3D7_1218300	ap2mu	Kx1-234-Kx2	98	2	0	Kx1	-234-	0	98	2	0	100	127	2	0	raw counts missing	open
Wamae et al. - 2019 - Antimicrobial Agents and Chemotherapy	31591113	2019	kilifi	missing	sanger	>1-15	years	uncomplicated	clinic	1995-1996	130	130	PF3D7_1218300	ap2mu	T235I	99	1	0	T	235	I	99	1	0	100	128	1	0	raw counts missing	open
Wamae et al. - 2019 - Antimicrobial Agents and Chemotherapy	31591113	2019	kilifi	missing	sanger	>1-15	years	uncomplicated	clinic	1995-1996	130	130	PF3D7_1218300	ap2mu	A236T	99	1	0	A	236	T	99	1	0	100	128	1	0	raw counts missing	open
Wamae et al. - 2019 - Antimicrobial Agents and Chemotherapy	31591113	2019	kilifi	missing	sanger	>1-15	years	uncomplicated	clinic	1995-1996	130	130	PF3D7_1218300	ap2mu	Y254H	99	1	0	Y	254	H	99	1	0	100	128	1	0	raw counts missing	open
Wamae et al. - 2019 - Antimicrobial Agents and Chemotherapy	31591113	2019	kilifi	missing	sanger	>1-15	years	uncomplicated	clinic	1995-1996	130	130	PF3D7_1218300	ap2mu	S274I	100	0	0	S	274	I	100	0	0	100	130	0	0	raw counts missing	open
Wamae et al. - 2019 - Antimicrobial Agents and Chemotherapy	31591113	2019	kilifi	missing	sanger	>1-15	years	uncomplicated	clinic	1995-1996	130	130	PF3D7_1218300	ap2mu	K289K	99	1	0	K	289	K	99	1	0	100	128	1	0	raw counts missing	open
Wamae et al. - 2019 - Antimicrobial Agents and Chemotherapy	31591113	2019	kilifi	missing	sanger	>1-15	years	uncomplicated	clinic	1995-1996	130	130	PF3D7_1218300	ap2mu	G315S	100	0	0	G	315	S	100	0	0	100	130	0	0	raw counts missing	open
Wamae et al. - 2019 - Antimicrobial Agents and Chemotherapy	31591113	2019	kilifi	missing	sanger	>1-15	years	uncomplicated	clinic	1995-1996	130	130	PF3D7_1218300	ap2mu	G315D	99	1	0	G	315	D	99	1	0	100	128	1	0	raw counts missing	open
Wamae et al. - 2019 - Antimicrobial Agents and Chemotherapy	31591113	2019	kilifi	missing	sanger	>1-15	years	uncomplicated	clinic	1995-1996	130	130	PF3D7_1218300	ap2mu	Nx5-320-Nx6	94	6	0	Nx5	-320-	0	94	6	0	100	122	7	0	raw counts missing	open
Wamae et al. - 2019 - Antimicrobial Agents and Chemotherapy	31591113	2019	kilifi	missing	sanger	>1-15	years	uncomplicated	clinic	1995-1996	130	130	PF3D7_1218300	ap2mu	Nx5-320-Nx7	100	0	0	Nx5	-320-	0	100	0	0	100	130	0	0	raw counts missing	open
Wamae et al. - 2019 - Antimicrobial Agents and Chemotherapy	31591113	2019	kilifi	missing	sanger	>1-15	years	uncomplicated	clinic	1995-1996	130	130	PF3D7_1218300	ap2mu	Nx4-327-Nx5	98	2	0	Nx4	-327-	0	98	2	0	100	127	2	0	raw counts missing	open
Wamae et al. - 2019 - Antimicrobial Agents and Chemotherapy	31591113	2019	kilifi	missing	sanger	>1-15	years	uncomplicated	clinic	1995-1996	130	130	PF3D7_1218300	ap2mu	Nx4-327-Nx6	100	0	0	Nx4	-327-	0	100	0	0	100	130	0	0	raw counts missing	open
Wamae et al. - 2019 - Antimicrobial Agents and Chemotherapy	31591113	2019	kilifi	missing	sanger	>1-15	years	uncomplicated	clinic	1995-1996	130	130	PF3D7_1218300	ap2mu	A337T	100	0	0	A	337	T	100	0	0	100	130	0	0	raw counts missing	open
Wamae et al. - 2019 - Antimicrobial Agents and Chemotherapy	31591113	2019	kilifi	missing	sanger	>1-15	years	uncomplicated	clinic	1995-1996	130	130	PF3D7_1218300	ap2mu	S341S	100	0	0	S	341	S	100	0	0	100	130	0	0	raw counts missing	open
Wamae et al. - 2019 - Antimicrobial Agents and Chemotherapy	31591113	2019	kilifi	missing	sanger	>1-15	years	uncomplicated	clinic	1995-1996	130	130	PF3D7_1218300	ap2mu	F437L	91	9	0	F	437	L	91	9	0	100	118	11	0	raw counts missing	open
Wamae et al. - 2019 - Antimicrobial Agents and Chemotherapy	31591113	2019	kilifi	missing	sanger	>1-15	years	uncomplicated	clinic	1995-1996	130	130	PF3D7_1218300	ap2mu	N445S	100	0	0	N	445	S	100	0	0	100	130	0	0	raw counts missing	open
Wamae et al. - 2019 - Antimicrobial Agents and Chemotherapy	31591113	2019	kilifi	missing	sanger	>1-15	years	uncomplicated	clinic	1995-1996	130	130	PF3D7_1218300	ap2mu	S476S	99	1	0	S	476	S	99	1	0	100	128	1	0	raw counts missing	open
Wamae et al. - 2019 - Antimicrobial Agents and Chemotherapy	31591113	2019	kilifi	missing	sanger	>1-15	years	uncomplicated	clinic	1995-1996	130	130	PF3D7_1218300	ap2mu	V478V	98	2	0	V	478	V	98	2	0	100	127	2	0	raw counts missing	open
Wamae et al. - 2019 - Antimicrobial Agents and Chemotherapy	31591113	2019	kilifi	missing	sanger	>1-15	years	uncomplicated	clinic	1995-1996	130	130	PF3D7_1218300	ap2mu	V491V	100	0	0	V	491	V	100	0	0	100	130	0	0	raw counts missing	open
Wamae et al. - 2019 - Antimicrobial Agents and Chemotherapy	31591113	2019	kilifi	missing	sanger	>1-15	years	uncomplicated	clinic	1995-1996	130	130	PF3D7_1218300	ap2mu	I498T	100	0	0	I	498	T	100	0	0	100	130	0	0	raw counts missing	open
Wamae et al. - 2019 - Antimicrobial Agents and Chemotherapy	31591113	2019	kilifi	missing	sanger	>1-15	years	uncomplicated	clinic	1995-1996	130	130	PF3D7_1218300	ap2mu	F517F	100	0	0	F	517	F	100	0	0	100	130	0	0	raw counts missing	open
Wamae et al. - 2019 - Antimicrobial Agents and Chemotherapy	31591113	2019	kilifi	missing	sanger	>1-15	years	uncomplicated	clinic	1995-1996	130	130	PF3D7_1218300	ap2mu	D548D	100	0	0	D	548	D	100	0	0	100	130	0	0	raw counts missing	open
Wamae et al. - 2019 - Antimicrobial Agents and Chemotherapy	31591113	2019	kilifi	missing	sanger	>1-15	years	uncomplicated	clinic	1995-1996	130	130	PF3D7_1218300	ap2mu	T586T	100	0	0	T	586	T	100	0	0	100	130	0	0	raw counts missing	open
Wamae et al. - 2019 - Antimicrobial Agents and Chemotherapy	31591113	2019	kilifi	missing	sanger	>1-15	years	uncomplicated	clinic	1995-1996	130	130	PF3D7_1218300	ap2mu	Y603Y	100	0	0	Y	603	Y	100	0	0	100	130	0	0	raw counts missing	open
Wamae et al. - 2019 - Antimicrobial Agents and Chemotherapy	31591113	2019	kilifi	missing	sanger	>1-15	years	uncomplicated	clinic	1998-1999	134	134	PF3D7_1218300	ap2mu	E44E	100	0	0	E	44	E	100	0	0	100	134	0	0	raw counts missing	open
Wamae et al. - 2019 - Antimicrobial Agents and Chemotherapy	31591113	2019	kilifi	missing	sanger	>1-15	years	uncomplicated	clinic	1998-1999	134	134	PF3D7_1218300	ap2mu	F92S	100	0	0	F	92	S	100	0	0	100	134	0	0	raw counts missing	open
Wamae et al. - 2019 - Antimicrobial Agents and Chemotherapy	31591113	2019	kilifi	missing	sanger	>1-15	years	uncomplicated	clinic	1998-1999	134	134	PF3D7_1218300	ap2mu	I100I	70	30	0	I	100	I	70	30	0	100	93	40	0	raw counts missing	open
Wamae et al. - 2019 - Antimicrobial Agents and Chemotherapy	31591113	2019	kilifi	missing	sanger	>1-15	years	uncomplicated	clinic	1998-1999	134	134	PF3D7_1218300	ap2mu	V127V	100	0	0	V	127	V	100	0	0	100	134	0	0	raw counts missing	open
Wamae et al. - 2019 - Antimicrobial Agents and Chemotherapy	31591113	2019	kilifi	missing	sanger	>1-15	years	uncomplicated	clinic	1998-1999	134	134	PF3D7_1218300	ap2mu	T144A	100	0	0	T	144	A	100	0	0	100	134	0	0	raw counts missing	open
Wamae et al. - 2019 - Antimicrobial Agents and Chemotherapy	31591113	2019	kilifi	missing	sanger	>1-15	years	uncomplicated	clinic	1998-1999	134	134	PF3D7_1218300	ap2mu	R146K	99	1	0	R	146	K	99	1	0	100	132	1	0	raw counts missing	open
Wamae et al. - 2019 - Antimicrobial Agents and Chemotherapy	31591113	2019	kilifi	missing	sanger	>1-15	years	uncomplicated	clinic	1998-1999	134	134	PF3D7_1218300	ap2mu	Q149Q	99	1	0	Q	149	Q	99	1	0	100	132	1	0	raw counts missing	open
Wamae et al. - 2019 - Antimicrobial Agents and Chemotherapy	31591113	2019	kilifi	missing	sanger	>1-15	years	uncomplicated	clinic	1998-1999	134	134	PF3D7_1218300	ap2mu	S160N	89	11	0	S	160	N	89	11	0	100	119	14	0	raw counts missing	open
Wamae et al. - 2019 - Antimicrobial Agents and Chemotherapy	31591113	2019	kilifi	missing	sanger	>1-15	years	uncomplicated	clinic	1998-1999	134	134	PF3D7_1218300	ap2mu	I162I	97	3	0	I	162	I	97	3	0	100	129	4	0	raw counts missing	open
Wamae et al. - 2019 - Antimicrobial Agents and Chemotherapy	31591113	2019	kilifi	missing	sanger	>1-15	years	uncomplicated	clinic	1998-1999	134	134	PF3D7_1218300	ap2mu	E163E	88	12	0	E	163	E	88	12	0	100	117	16	0	raw counts missing	open
Wamae et al. - 2019 - Antimicrobial Agents and Chemotherapy	31591113	2019	kilifi	missing	sanger	>1-15	years	uncomplicated	clinic	1998-1999	134	134	PF3D7_1218300	ap2mu	R188R	100	0	0	R	188	R	100	0	0	100	134	0	0	raw counts missing	open
Wamae et al. - 2019 - Antimicrobial Agents and Chemotherapy	31591113	2019	kilifi	missing	sanger	>1-15	years	uncomplicated	clinic	1998-1999	134	134	PF3D7_1218300	ap2mu	K199T	94	6	0	K	199	T	94	6	0	100	125	8	0	raw counts missing	open
Wamae et al. - 2019 - Antimicrobial Agents and Chemotherapy	31591113	2019	kilifi	missing	sanger	>1-15	years	uncomplicated	clinic	1998-1999	134	134	PF3D7_1218300	ap2mu	K199K	100	0	0	K	199	K	100	0	0	100	134	0	0	raw counts missing	open
Wamae et al. - 2019 - Antimicrobial Agents and Chemotherapy	31591113	2019	kilifi	missing	sanger	>1-15	years	uncomplicated	clinic	1998-1999	134	134	PF3D7_1218300	ap2mu	N200Y	100	0	0	N	200	Y	100	0	0	100	134	0	0	raw counts missing	open
Wamae et al. - 2019 - Antimicrobial Agents and Chemotherapy	31591113	2019	kilifi	missing	sanger	>1-15	years	uncomplicated	clinic	1998-1999	134	134	PF3D7_1218300	ap2mu	T207R	99.1	0.9	0	T	207	R	99.1	0.9	0	100	132	1	0	raw counts missing	open
Wamae et al. - 2019 - Antimicrobial Agents and Chemotherapy	31591113	2019	kilifi	missing	sanger	>1-15	years	uncomplicated	clinic	1998-1999	134	134	PF3D7_1218300	ap2mu	I225I	100	0	0	I	225	I	100	0	0	100	134	0	0	raw counts missing	open
Wamae et al. - 2019 - Antimicrobial Agents and Chemotherapy	31591113	2019	kilifi	missing	sanger	>1-15	years	uncomplicated	clinic	1998-1999	134	134	PF3D7_1218300	ap2mu	Nx7-227-Nx6	99.1	0.9	0	Nx7	-227-	0	99.1	0.9	0	100	132	1	0	raw counts missing	open
Wamae et al. - 2019 - Antimicrobial Agents and Chemotherapy	31591113	2019	kilifi	missing	sanger	>1-15	years	uncomplicated	clinic	1998-1999	134	134	PF3D7_1218300	ap2mu	Nx8-227-Nx8	86.3	13.7	0	Nx8	-227-	0	86.3	13.7	0	100	115	18	0	raw counts missing	open
Wamae et al. - 2019 - Antimicrobial Agents and Chemotherapy	31591113	2019	kilifi	missing	sanger	>1-15	years	uncomplicated	clinic	1998-1999	134	134	PF3D7_1218300	ap2mu	Nx9-227-Nx9	94.2	5.8	0	Nx9	-227-	0	94.2	5.8	0	100	126	7	0	raw counts missing	open
Wamae et al. - 2019 - Antimicrobial Agents and Chemotherapy	31591113	2019	kilifi	missing	sanger	>1-15	years	uncomplicated	clinic	1998-1999	134	134	PF3D7_1218300	ap2mu	Nx10-227-Nx10	99.1	0.9	0	Nx10	-227-	0	99.1	0.9	0	100	132	1	0	raw counts missing	open
Wamae et al. - 2019 - Antimicrobial Agents and Chemotherapy	31591113	2019	kilifi	missing	sanger	>1-15	years	uncomplicated	clinic	1998-1999	134	134	PF3D7_1218300	ap2mu	Kx1-234-Kx2	98	2	0	Kx1	-234-	0	98	2	0	100	131	2	0	raw counts missing	open
Wamae et al. - 2019 - Antimicrobial Agents and Chemotherapy	31591113	2019	kilifi	missing	sanger	>1-15	years	uncomplicated	clinic	1998-1999	134	134	PF3D7_1218300	ap2mu	T235I	100	0	0	T	235	I	100	0	0	100	134	0	0	raw counts missing	open
Wamae et al. - 2019 - Antimicrobial Agents and Chemotherapy	31591113	2019	kilifi	missing	sanger	>1-15	years	uncomplicated	clinic	1998-1999	134	134	PF3D7_1218300	ap2mu	A236T	100	0	0	A	236	T	100	0	0	100	134	0	0	raw counts missing	open
Wamae et al. - 2019 - Antimicrobial Agents and Chemotherapy	31591113	2019	kilifi	missing	sanger	>1-15	years	uncomplicated	clinic	1998-1999	134	134	PF3D7_1218300	ap2mu	Y254H	100	0	0	Y	254	H	100	0	0	100	134	0	0	raw counts missing	open
Wamae et al. - 2019 - Antimicrobial Agents and Chemotherapy	31591113	2019	kilifi	missing	sanger	>1-15	years	uncomplicated	clinic	1998-1999	134	134	PF3D7_1218300	ap2mu	S274I	100	0	0	S	274	I	100	0	0	100	134	0	0	raw counts missing	open
Wamae et al. - 2019 - Antimicrobial Agents and Chemotherapy	31591113	2019	kilifi	missing	sanger	>1-15	years	uncomplicated	clinic	1998-1999	134	134	PF3D7_1218300	ap2mu	K289K	100	0	0	K	289	K	100	0	0	100	134	0	0	raw counts missing	open
Wamae et al. - 2019 - Antimicrobial Agents and Chemotherapy	31591113	2019	kilifi	missing	sanger	>1-15	years	uncomplicated	clinic	1998-1999	134	134	PF3D7_1218300	ap2mu	G315S	100	0	0	G	315	S	100	0	0	100	134	0	0	raw counts missing	open
Wamae et al. - 2019 - Antimicrobial Agents and Chemotherapy	31591113	2019	kilifi	missing	sanger	>1-15	years	uncomplicated	clinic	1998-1999	134	134	PF3D7_1218300	ap2mu	G315D	99	1	0	G	315	D	99	1	0	100	132	1	0	raw counts missing	open
Wamae et al. - 2019 - Antimicrobial Agents and Chemotherapy	31591113	2019	kilifi	missing	sanger	>1-15	years	uncomplicated	clinic	1998-1999	134	134	PF3D7_1218300	ap2mu	Nx5-320-Nx6	98	2	0	Nx5	-320-	0	98	2	0	100	131	2	0	raw counts missing	open
Wamae et al. - 2019 - Antimicrobial Agents and Chemotherapy	31591113	2019	kilifi	missing	sanger	>1-15	years	uncomplicated	clinic	1998-1999	134	134	PF3D7_1218300	ap2mu	Nx5-320-Nx7	98	2	0	Nx5	-320-	0	98	2	0	100	131	2	0	raw counts missing	open
Wamae et al. - 2019 - Antimicrobial Agents and Chemotherapy	31591113	2019	kilifi	missing	sanger	>1-15	years	uncomplicated	clinic	1998-1999	134	134	PF3D7_1218300	ap2mu	Nx4-327-Nx5	99	1	0	Nx4	-327-	0	99	1	0	100	132	1	0	raw counts missing	open
Wamae et al. - 2019 - Antimicrobial Agents and Chemotherapy	31591113	2019	kilifi	missing	sanger	>1-15	years	uncomplicated	clinic	1998-1999	134	134	PF3D7_1218300	ap2mu	Nx4-327-Nx6	100	0	0	Nx4	-327-	0	100	0	0	100	134	0	0	raw counts missing	open
Wamae et al. - 2019 - Antimicrobial Agents and Chemotherapy	31591113	2019	kilifi	missing	sanger	>1-15	years	uncomplicated	clinic	1998-1999	134	134	PF3D7_1218300	ap2mu	A337T	99	1	0	A	337	T	99	1	0	100	132	1	0	raw counts missing	open
Wamae et al. - 2019 - Antimicrobial Agents and Chemotherapy	31591113	2019	kilifi	missing	sanger	>1-15	years	uncomplicated	clinic	1998-1999	134	134	PF3D7_1218300	ap2mu	S341S	99	1	0	S	341	S	99	1	0	100	132	1	0	raw counts missing	open
Wamae et al. - 2019 - Antimicrobial Agents and Chemotherapy	31591113	2019	kilifi	missing	sanger	>1-15	years	uncomplicated	clinic	1998-1999	134	134	PF3D7_1218300	ap2mu	F437L	100	0	0	F	437	L	100	0	0	100	134	0	0	raw counts missing	open
Wamae et al. - 2019 - Antimicrobial Agents and Chemotherapy	31591113	2019	kilifi	missing	sanger	>1-15	years	uncomplicated	clinic	1998-1999	134	134	PF3D7_1218300	ap2mu	N445S	100	0	0	N	445	S	100	0	0	100	134	0	0	raw counts missing	open
Wamae et al. - 2019 - Antimicrobial Agents and Chemotherapy	31591113	2019	kilifi	missing	sanger	>1-15	years	uncomplicated	clinic	1998-1999	134	134	PF3D7_1218300	ap2mu	S476S	94	6	0	S	476	S	94	6	0	100	125	8	0	raw counts missing	open
Wamae et al. - 2019 - Antimicrobial Agents and Chemotherapy	31591113	2019	kilifi	missing	sanger	>1-15	years	uncomplicated	clinic	1998-1999	134	134	PF3D7_1218300	ap2mu	V478V	96	4	0	V	478	V	96	4	0	100	128	5	0	raw counts missing	open
Wamae et al. - 2019 - Antimicrobial Agents and Chemotherapy	31591113	2019	kilifi	missing	sanger	>1-15	years	uncomplicated	clinic	1998-1999	134	134	PF3D7_1218300	ap2mu	V491V	100	0	0	V	491	V	100	0	0	100	134	0	0	raw counts missing	open
Wamae et al. - 2019 - Antimicrobial Agents and Chemotherapy	31591113	2019	kilifi	missing	sanger	>1-15	years	uncomplicated	clinic	1998-1999	134	134	PF3D7_1218300	ap2mu	I498T	98	2	0	I	498	T	98	2	0	100	131	2	0	raw counts missing	open
Wamae et al. - 2019 - Antimicrobial Agents and Chemotherapy	31591113	2019	kilifi	missing	sanger	>1-15	years	uncomplicated	clinic	1998-1999	134	134	PF3D7_1218300	ap2mu	F517F	99	1	0	F	517	F	99	1	0	100	132	1	0	raw counts missing	open
Wamae et al. - 2019 - Antimicrobial Agents and Chemotherapy	31591113	2019	kilifi	missing	sanger	>1-15	years	uncomplicated	clinic	1998-1999	134	134	PF3D7_1218300	ap2mu	D548D	100	0	0	D	548	D	100	0	0	100	134	0	0	raw counts missing	open
Wamae et al. - 2019 - Antimicrobial Agents and Chemotherapy	31591113	2019	kilifi	missing	sanger	>1-15	years	uncomplicated	clinic	1998-1999	134	134	PF3D7_1218300	ap2mu	T586T	100	0	0	T	586	T	100	0	0	100	134	0	0	raw counts missing	open
Wamae et al. - 2019 - Antimicrobial Agents and Chemotherapy	31591113	2019	kilifi	missing	sanger	>1-15	years	uncomplicated	clinic	1998-1999	134	134	PF3D7_1218300	ap2mu	Y603Y	100	0	0	Y	603	Y	100	0	0	100	134	0	0	raw counts missing	open
Wamae et al. - 2019 - Antimicrobial Agents and Chemotherapy	31591113	2019	kilifi	missing	sanger	>1-15	years	uncomplicated	clinic	2005-2006	123	123	PF3D7_1218300	ap2mu	E44E	98	2	0	E	44	E	98	2	0	100	120	2	0	raw counts missing	open
Wamae et al. - 2019 - Antimicrobial Agents and Chemotherapy	31591113	2019	kilifi	missing	sanger	>1-15	years	uncomplicated	clinic	2005-2006	123	123	PF3D7_1218300	ap2mu	F92S	98	2	0	F	92	S	98	2	0	100	120	2	0	raw counts missing	open
Wamae et al. - 2019 - Antimicrobial Agents and Chemotherapy	31591113	2019	kilifi	missing	sanger	>1-15	years	uncomplicated	clinic	2005-2006	123	123	PF3D7_1218300	ap2mu	I100I	63	37	0	I	100	I	63	37	0	100	77	45	0	raw counts missing	open
Wamae et al. - 2019 - Antimicrobial Agents and Chemotherapy	31591113	2019	kilifi	missing	sanger	>1-15	years	uncomplicated	clinic	2005-2006	123	123	PF3D7_1218300	ap2mu	V127V	100	0	0	V	127	V	100	0	0	100	123	0	0	raw counts missing	open
Wamae et al. - 2019 - Antimicrobial Agents and Chemotherapy	31591113	2019	kilifi	missing	sanger	>1-15	years	uncomplicated	clinic	2005-2006	123	123	PF3D7_1218300	ap2mu	T144A	97	3	0	T	144	A	97	3	0	100	119	3	0	raw counts missing	open
Wamae et al. - 2019 - Antimicrobial Agents and Chemotherapy	31591113	2019	kilifi	missing	sanger	>1-15	years	uncomplicated	clinic	2005-2006	123	123	PF3D7_1218300	ap2mu	R146K	97	3	0	R	146	K	97	3	0	100	119	3	0	raw counts missing	open
Wamae et al. - 2019 - Antimicrobial Agents and Chemotherapy	31591113	2019	kilifi	missing	sanger	>1-15	years	uncomplicated	clinic	2005-2006	123	123	PF3D7_1218300	ap2mu	Q149Q	97	3	0	Q	149	Q	97	3	0	100	119	3	0	raw counts missing	open
Wamae et al. - 2019 - Antimicrobial Agents and Chemotherapy	31591113	2019	kilifi	missing	sanger	>1-15	years	uncomplicated	clinic	2005-2006	123	123	PF3D7_1218300	ap2mu	S160N	91	9	0	S	160	N	91	9	0	100	111	11	0	raw counts missing	open
Wamae et al. - 2019 - Antimicrobial Agents and Chemotherapy	31591113	2019	kilifi	missing	sanger	>1-15	years	uncomplicated	clinic	2005-2006	123	123	PF3D7_1218300	ap2mu	I162I	100	0	0	I	162	I	100	0	0	100	123	0	0	raw counts missing	open
Wamae et al. - 2019 - Antimicrobial Agents and Chemotherapy	31591113	2019	kilifi	missing	sanger	>1-15	years	uncomplicated	clinic	2005-2006	123	123	PF3D7_1218300	ap2mu	E163E	92	8	0	E	163	E	92	8	0	100	113	9	0	raw counts missing	open
Wamae et al. - 2019 - Antimicrobial Agents and Chemotherapy	31591113	2019	kilifi	missing	sanger	>1-15	years	uncomplicated	clinic	2005-2006	123	123	PF3D7_1218300	ap2mu	R188R	100	0	0	R	188	R	100	0	0	100	123	0	0	raw counts missing	open
Wamae et al. - 2019 - Antimicrobial Agents and Chemotherapy	31591113	2019	kilifi	missing	sanger	>1-15	years	uncomplicated	clinic	2005-2006	123	123	PF3D7_1218300	ap2mu	K199T	100	0	0	K	199	T	100	0	0	100	123	0	0	raw counts missing	open
Wamae et al. - 2019 - Antimicrobial Agents and Chemotherapy	31591113	2019	kilifi	missing	sanger	>1-15	years	uncomplicated	clinic	2005-2006	123	123	PF3D7_1218300	ap2mu	K199K	97	3	0	K	199	K	97	3	0	100	119	3	0	raw counts missing	open
Wamae et al. - 2019 - Antimicrobial Agents and Chemotherapy	31591113	2019	kilifi	missing	sanger	>1-15	years	uncomplicated	clinic	2005-2006	123	123	PF3D7_1218300	ap2mu	N200Y	99	1	0	N	200	Y	99	1	0	100	121	1	0	raw counts missing	open
Wamae et al. - 2019 - Antimicrobial Agents and Chemotherapy	31591113	2019	kilifi	missing	sanger	>1-15	years	uncomplicated	clinic	2005-2006	123	123	PF3D7_1218300	ap2mu	T207R	100	0	0	T	207	R	100	0	0	100	123	0	0	raw counts missing	open
Wamae et al. - 2019 - Antimicrobial Agents and Chemotherapy	31591113	2019	kilifi	missing	sanger	>1-15	years	uncomplicated	clinic	2005-2006	123	123	PF3D7_1218300	ap2mu	I225I	100	0	0	I	225	I	100	0	0	100	123	0	0	raw counts missing	open
Wamae et al. - 2019 - Antimicrobial Agents and Chemotherapy	31591113	2019	kilifi	missing	sanger	>1-15	years	uncomplicated	clinic	2005-2006	123	123	PF3D7_1218300	ap2mu	Nx7-227-Nx6	100	0	0	Nx7	-227-	0	100	0	0	100	123	0	0	raw counts missing	open
Wamae et al. - 2019 - Antimicrobial Agents and Chemotherapy	31591113	2019	kilifi	missing	sanger	>1-15	years	uncomplicated	clinic	2005-2006	123	123	PF3D7_1218300	ap2mu	Nx8-227-Nx8	83	17	0	Nx8	-227-	0	83	17	0	100	102	20	0	raw counts missing	open
Wamae et al. - 2019 - Antimicrobial Agents and Chemotherapy	31591113	2019	kilifi	missing	sanger	>1-15	years	uncomplicated	clinic	2005-2006	123	123	PF3D7_1218300	ap2mu	Nx9-227-Nx9	93	7	0	Nx9	-227-	0	93	7	0	100	114	8	0	raw counts missing	open
Wamae et al. - 2019 - Antimicrobial Agents and Chemotherapy	31591113	2019	kilifi	missing	sanger	>1-15	years	uncomplicated	clinic	2005-2006	123	123	PF3D7_1218300	ap2mu	Nx10-227-Nx10	100	0	0	Nx10	-227-	0	100	0	0	100	123	0	0	raw counts missing	open
Wamae et al. - 2019 - Antimicrobial Agents and Chemotherapy	31591113	2019	kilifi	missing	sanger	>1-15	years	uncomplicated	clinic	2005-2006	123	123	PF3D7_1218300	ap2mu	Kx1-234-Kx2	100	0	0	Kx1	-234-	0	100	0	0	100	123	0	0	raw counts missing	open
Wamae et al. - 2019 - Antimicrobial Agents and Chemotherapy	31591113	2019	kilifi	missing	sanger	>1-15	years	uncomplicated	clinic	2005-2006	123	123	PF3D7_1218300	ap2mu	T235I	100	0	0	T	235	I	100	0	0	100	123	0	0	raw counts missing	open
Wamae et al. - 2019 - Antimicrobial Agents and Chemotherapy	31591113	2019	kilifi	missing	sanger	>1-15	years	uncomplicated	clinic	2005-2006	123	123	PF3D7_1218300	ap2mu	A236T	99	1	0	A	236	T	99	1	0	100	121	1	0	raw counts missing	open
Wamae et al. - 2019 - Antimicrobial Agents and Chemotherapy	31591113	2019	kilifi	missing	sanger	>1-15	years	uncomplicated	clinic	2005-2006	123	123	PF3D7_1218300	ap2mu	Y254H	100	0	0	Y	254	H	100	0	0	100	123	0	0	raw counts missing	open
Wamae et al. - 2019 - Antimicrobial Agents and Chemotherapy	31591113	2019	kilifi	missing	sanger	>1-15	years	uncomplicated	clinic	2005-2006	123	123	PF3D7_1218300	ap2mu	S274I	98	2	0	S	274	I	98	2	0	100	120	2	0	raw counts missing	open
Wamae et al. - 2019 - Antimicrobial Agents and Chemotherapy	31591113	2019	kilifi	missing	sanger	>1-15	years	uncomplicated	clinic	2005-2006	123	123	PF3D7_1218300	ap2mu	K289K	100	0	0	K	289	K	100	0	0	100	123	0	0	raw counts missing	open
Wamae et al. - 2019 - Antimicrobial Agents and Chemotherapy	31591113	2019	kilifi	missing	sanger	>1-15	years	uncomplicated	clinic	2005-2006	123	123	PF3D7_1218300	ap2mu	G315S	99	1	0	G	315	S	99	1	0	100	121	1	0	raw counts missing	open
Wamae et al. - 2019 - Antimicrobial Agents and Chemotherapy	31591113	2019	kilifi	missing	sanger	>1-15	years	uncomplicated	clinic	2005-2006	123	123	PF3D7_1218300	ap2mu	G315D	100	0	0	G	315	D	100	0	0	100	123	0	0	raw counts missing	open
Wamae et al. - 2019 - Antimicrobial Agents and Chemotherapy	31591113	2019	kilifi	missing	sanger	>1-15	years	uncomplicated	clinic	2005-2006	123	123	PF3D7_1218300	ap2mu	Nx5-320-Nx6	90	10	0	Nx5	-320-	0	90	10	0	100	110	12	0	raw counts missing	open
Wamae et al. - 2019 - Antimicrobial Agents and Chemotherapy	31591113	2019	kilifi	missing	sanger	>1-15	years	uncomplicated	clinic	2005-2006	123	123	PF3D7_1218300	ap2mu	Nx5-320-Nx7	100	0	0	Nx5	-320-	0	100	0	0	100	123	0	0	raw counts missing	open
Wamae et al. - 2019 - Antimicrobial Agents and Chemotherapy	31591113	2019	kilifi	missing	sanger	>1-15	years	uncomplicated	clinic	2005-2006	123	123	PF3D7_1218300	ap2mu	Nx4-327-Nx5	98	2	0	Nx4	-327-	0	98	2	0	100	120	2	0	raw counts missing	open
Wamae et al. - 2019 - Antimicrobial Agents and Chemotherapy	31591113	2019	kilifi	missing	sanger	>1-15	years	uncomplicated	clinic	2005-2006	123	123	PF3D7_1218300	ap2mu	Nx4-327-Nx6	100	0	0	Nx4	-327-	0	100	0	0	100	123	0	0	raw counts missing	open
Wamae et al. - 2019 - Antimicrobial Agents and Chemotherapy	31591113	2019	kilifi	missing	sanger	>1-15	years	uncomplicated	clinic	2005-2006	123	123	PF3D7_1218300	ap2mu	A337T	100	0	0	A	337	T	100	0	0	100	123	0	0	raw counts missing	open
Wamae et al. - 2019 - Antimicrobial Agents and Chemotherapy	31591113	2019	kilifi	missing	sanger	>1-15	years	uncomplicated	clinic	2005-2006	123	123	PF3D7_1218300	ap2mu	S341S	100	0	0	S	341	S	100	0	0	100	123	0	0	raw counts missing	open
Wamae et al. - 2019 - Antimicrobial Agents and Chemotherapy	31591113	2019	kilifi	missing	sanger	>1-15	years	uncomplicated	clinic	2005-2006	123	123	PF3D7_1218300	ap2mu	F437L	96	4	0	F	437	L	96	4	0	100	118	4	0	raw counts missing	open
Wamae et al. - 2019 - Antimicrobial Agents and Chemotherapy	31591113	2019	kilifi	missing	sanger	>1-15	years	uncomplicated	clinic	2005-2006	123	123	PF3D7_1218300	ap2mu	N445S	99	1	0	N	445	S	99	1	0	100	121	1	0	raw counts missing	open
Wamae et al. - 2019 - Antimicrobial Agents and Chemotherapy	31591113	2019	kilifi	missing	sanger	>1-15	years	uncomplicated	clinic	2005-2006	123	123	PF3D7_1218300	ap2mu	S476S	98	2	0	S	476	S	98	2	0	100	120	2	0	raw counts missing	open
Wamae et al. - 2019 - Antimicrobial Agents and Chemotherapy	31591113	2019	kilifi	missing	sanger	>1-15	years	uncomplicated	clinic	2005-2006	123	123	PF3D7_1218300	ap2mu	V478V	98	2	0	V	478	V	98	2	0	100	120	2	0	raw counts missing	open
Wamae et al. - 2019 - Antimicrobial Agents and Chemotherapy	31591113	2019	kilifi	missing	sanger	>1-15	years	uncomplicated	clinic	2005-2006	123	123	PF3D7_1218300	ap2mu	V491V	100	0	0	V	491	V	100	0	0	100	123	0	0	raw counts missing	open
Wamae et al. - 2019 - Antimicrobial Agents and Chemotherapy	31591113	2019	kilifi	missing	sanger	>1-15	years	uncomplicated	clinic	2005-2006	123	123	PF3D7_1218300	ap2mu	I498T	100	0	0	I	498	T	100	0	0	100	123	0	0	raw counts missing	open
Wamae et al. - 2019 - Antimicrobial Agents and Chemotherapy	31591113	2019	kilifi	missing	sanger	>1-15	years	uncomplicated	clinic	2005-2006	123	123	PF3D7_1218300	ap2mu	F517F	100	0	0	F	517	F	100	0	0	100	123	0	0	raw counts missing	open
Wamae et al. - 2019 - Antimicrobial Agents and Chemotherapy	31591113	2019	kilifi	missing	sanger	>1-15	years	uncomplicated	clinic	2005-2006	123	123	PF3D7_1218300	ap2mu	D548D	100	0	0	D	548	D	100	0	0	100	123	0	0	raw counts missing	open
Wamae et al. - 2019 - Antimicrobial Agents and Chemotherapy	31591113	2019	kilifi	missing	sanger	>1-15	years	uncomplicated	clinic	2005-2006	123	123	PF3D7_1218300	ap2mu	T586T	100	0	0	T	586	T	100	0	0	100	123	0	0	raw counts missing	open
Wamae et al. - 2019 - Antimicrobial Agents and Chemotherapy	31591113	2019	kilifi	missing	sanger	>1-15	years	uncomplicated	clinic	2005-2006	123	123	PF3D7_1218300	ap2mu	Y603Y	99	1	0	Y	603	Y	99	1	0	100	121	1	0	raw counts missing	open
Wamae et al. - 2019 - Antimicrobial Agents and Chemotherapy	31591113	2019	kilifi	missing	sanger	>1-15	years	uncomplicated	clinic	2012-2013	110	110	PF3D7_1218300	ap2mu	E44E	100	0	0	E	44	E	100	0	0	100	110	0	0	raw counts missing	open
Wamae et al. - 2019 - Antimicrobial Agents and Chemotherapy	31591113	2019	kilifi	missing	sanger	>1-15	years	uncomplicated	clinic	2012-2013	110	110	PF3D7_1218300	ap2mu	F92S	100	0	0	F	92	S	100	0	0	100	110	0	0	raw counts missing	open
Wamae et al. - 2019 - Antimicrobial Agents and Chemotherapy	31591113	2019	kilifi	missing	sanger	>1-15	years	uncomplicated	clinic	2012-2013	110	110	PF3D7_1218300	ap2mu	I100I	64	36	0	I	100	I	64	36	0	100	70	39	0	raw counts missing	open
Wamae et al. - 2019 - Antimicrobial Agents and Chemotherapy	31591113	2019	kilifi	missing	sanger	>1-15	years	uncomplicated	clinic	2012-2013	110	110	PF3D7_1218300	ap2mu	V127V	98	2	0	V	127	V	98	2	0	100	107	2	0	raw counts missing	open
Wamae et al. - 2019 - Antimicrobial Agents and Chemotherapy	31591113	2019	kilifi	missing	sanger	>1-15	years	uncomplicated	clinic	2012-2013	110	110	PF3D7_1218300	ap2mu	T144A	100	0	0	T	144	A	100	0	0	100	110	0	0	raw counts missing	open
Wamae et al. - 2019 - Antimicrobial Agents and Chemotherapy	31591113	2019	kilifi	missing	sanger	>1-15	years	uncomplicated	clinic	2012-2013	110	110	PF3D7_1218300	ap2mu	R146K	100	0	0	R	146	K	100	0	0	100	110	0	0	raw counts missing	open
Wamae et al. - 2019 - Antimicrobial Agents and Chemotherapy	31591113	2019	kilifi	missing	sanger	>1-15	years	uncomplicated	clinic	2012-2013	110	110	PF3D7_1218300	ap2mu	Q149Q	100	0	0	Q	149	Q	100	0	0	100	110	0	0	raw counts missing	open
Wamae et al. - 2019 - Antimicrobial Agents and Chemotherapy	31591113	2019	kilifi	missing	sanger	>1-15	years	uncomplicated	clinic	2012-2013	110	110	PF3D7_1218300	ap2mu	S160N	76	24	0	S	160	N	76	24	0	100	83	26	0	raw counts missing	open
Wamae et al. - 2019 - Antimicrobial Agents and Chemotherapy	31591113	2019	kilifi	missing	sanger	>1-15	years	uncomplicated	clinic	2012-2013	110	110	PF3D7_1218300	ap2mu	I162I	100	0	0	I	162	I	100	0	0	100	110	0	0	raw counts missing	open
Wamae et al. - 2019 - Antimicrobial Agents and Chemotherapy	31591113	2019	kilifi	missing	sanger	>1-15	years	uncomplicated	clinic	2012-2013	110	110	PF3D7_1218300	ap2mu	E163E	84	16	0	E	163	E	84	16	0	100	92	17	0	raw counts missing	open
Wamae et al. - 2019 - Antimicrobial Agents and Chemotherapy	31591113	2019	kilifi	missing	sanger	>1-15	years	uncomplicated	clinic	2012-2013	110	110	PF3D7_1218300	ap2mu	R188R	100	0	0	R	188	R	100	0	0	100	110	0	0	raw counts missing	open
Wamae et al. - 2019 - Antimicrobial Agents and Chemotherapy	31591113	2019	kilifi	missing	sanger	>1-15	years	uncomplicated	clinic	2012-2013	110	110	PF3D7_1218300	ap2mu	K199T	84	16	0	K	199	T	84	16	0	100	92	17	0	raw counts missing	open
Wamae et al. - 2019 - Antimicrobial Agents and Chemotherapy	31591113	2019	kilifi	missing	sanger	>1-15	years	uncomplicated	clinic	2012-2013	110	110	PF3D7_1218300	ap2mu	K199K	100	0	0	K	199	K	100	0	0	100	110	0	0	raw counts missing	open
Wamae et al. - 2019 - Antimicrobial Agents and Chemotherapy	31591113	2019	kilifi	missing	sanger	>1-15	years	uncomplicated	clinic	2012-2013	110	110	PF3D7_1218300	ap2mu	N200Y	100	0	0	N	200	Y	100	0	0	100	110	0	0	raw counts missing	open
Wamae et al. - 2019 - Antimicrobial Agents and Chemotherapy	31591113	2019	kilifi	missing	sanger	>1-15	years	uncomplicated	clinic	2012-2013	110	110	PF3D7_1218300	ap2mu	T207R	100	0	0	T	207	R	100	0	0	100	110	0	0	raw counts missing	open
Wamae et al. - 2019 - Antimicrobial Agents and Chemotherapy	31591113	2019	kilifi	missing	sanger	>1-15	years	uncomplicated	clinic	2012-2013	110	110	PF3D7_1218300	ap2mu	I225I	99	1	0	I	225	I	99	1	0	100	108	1	0	raw counts missing	open
Wamae et al. - 2019 - Antimicrobial Agents and Chemotherapy	31591113	2019	kilifi	missing	sanger	>1-15	years	uncomplicated	clinic	2012-2013	110	110	PF3D7_1218300	ap2mu	Nx7-227-Nx6	100	0	0	Nx7	-227-	0	100	0	0	100	110	0	0	raw counts missing	open
Wamae et al. - 2019 - Antimicrobial Agents and Chemotherapy	31591113	2019	kilifi	missing	sanger	>1-15	years	uncomplicated	clinic	2012-2013	110	110	PF3D7_1218300	ap2mu	Nx8-227-Nx8	88	12	0	Nx8	-227-	0	88	12	0	100	96	13	0	raw counts missing	open
Wamae et al. - 2019 - Antimicrobial Agents and Chemotherapy	31591113	2019	kilifi	missing	sanger	>1-15	years	uncomplicated	clinic	2012-2013	110	110	PF3D7_1218300	ap2mu	Nx9-227-Nx9	99	1	0	Nx9	-227-	0	99	1	0	100	108	1	0	raw counts missing	open
Wamae et al. - 2019 - Antimicrobial Agents and Chemotherapy	31591113	2019	kilifi	missing	sanger	>1-15	years	uncomplicated	clinic	2012-2013	110	110	PF3D7_1218300	ap2mu	Nx10-227-Nx10	100	0	0	Nx10	-227-	0	100	0	0	100	110	0	0	raw counts missing	open
Wamae et al. - 2019 - Antimicrobial Agents and Chemotherapy	31591113	2019	kilifi	missing	sanger	>1-15	years	uncomplicated	clinic	2012-2013	110	110	PF3D7_1218300	ap2mu	Kx1-234-Kx2	90	10	0	Kx1	-234-	0	90	10	0	100	99	11	0	raw counts missing	open
Wamae et al. - 2019 - Antimicrobial Agents and Chemotherapy	31591113	2019	kilifi	missing	sanger	>1-15	years	uncomplicated	clinic	2012-2013	110	110	PF3D7_1218300	ap2mu	T235I	100	0	0	T	235	I	100	0	0	100	110	0	0	raw counts missing	open
Wamae et al. - 2019 - Antimicrobial Agents and Chemotherapy	31591113	2019	kilifi	missing	sanger	>1-15	years	uncomplicated	clinic	2012-2013	110	110	PF3D7_1218300	ap2mu	A236T	99	1	0	A	236	T	99	1	0	100	108	1	0	raw counts missing	open
Wamae et al. - 2019 - Antimicrobial Agents and Chemotherapy	31591113	2019	kilifi	missing	sanger	>1-15	years	uncomplicated	clinic	2012-2013	110	110	PF3D7_1218300	ap2mu	Y254H	100	0	0	Y	254	H	100	0	0	100	110	0	0	raw counts missing	open
Wamae et al. - 2019 - Antimicrobial Agents and Chemotherapy	31591113	2019	kilifi	missing	sanger	>1-15	years	uncomplicated	clinic	2012-2013	110	110	PF3D7_1218300	ap2mu	S274I	100	0	0	S	274	I	100	0	0	100	110	0	0	raw counts missing	open
Wamae et al. - 2019 - Antimicrobial Agents and Chemotherapy	31591113	2019	kilifi	missing	sanger	>1-15	years	uncomplicated	clinic	2012-2013	110	110	PF3D7_1218300	ap2mu	K289K	100	0	0	K	289	K	100	0	0	100	110	0	0	raw counts missing	open
Wamae et al. - 2019 - Antimicrobial Agents and Chemotherapy	31591113	2019	kilifi	missing	sanger	>1-15	years	uncomplicated	clinic	2012-2013	110	110	PF3D7_1218300	ap2mu	G315S	100	0	0	G	315	S	100	0	0	100	110	0	0	raw counts missing	open
Wamae et al. - 2019 - Antimicrobial Agents and Chemotherapy	31591113	2019	kilifi	missing	sanger	>1-15	years	uncomplicated	clinic	2012-2013	110	110	PF3D7_1218300	ap2mu	G315D	100	0	0	G	315	D	100	0	0	100	110	0	0	raw counts missing	open
Wamae et al. - 2019 - Antimicrobial Agents and Chemotherapy	31591113	2019	kilifi	missing	sanger	>1-15	years	uncomplicated	clinic	2012-2013	110	110	PF3D7_1218300	ap2mu	Nx5-320-Nx6	93	7	0	Nx5	-320-	0	93	7	0	100	102	7	0	raw counts missing	open
Wamae et al. - 2019 - Antimicrobial Agents and Chemotherapy	31591113	2019	kilifi	missing	sanger	>1-15	years	uncomplicated	clinic	2012-2013	110	110	PF3D7_1218300	ap2mu	Nx5-320-Nx7	100	0	0	Nx5	-320-	0	100	0	0	100	110	0	0	raw counts missing	open
Wamae et al. - 2019 - Antimicrobial Agents and Chemotherapy	31591113	2019	kilifi	missing	sanger	>1-15	years	uncomplicated	clinic	2012-2013	110	110	PF3D7_1218300	ap2mu	Nx4-327-Nx5	100	0	0	Nx4	-327-	0	100	0	0	100	110	0	0	raw counts missing	open
Wamae et al. - 2019 - Antimicrobial Agents and Chemotherapy	31591113	2019	kilifi	missing	sanger	>1-15	years	uncomplicated	clinic	2012-2013	110	110	PF3D7_1218300	ap2mu	Nx4-327-Nx6	100	0	0	Nx4	-327-	0	100	0	0	100	110	0	0	raw counts missing	open
Wamae et al. - 2019 - Antimicrobial Agents and Chemotherapy	31591113	2019	kilifi	missing	sanger	>1-15	years	uncomplicated	clinic	2012-2013	110	110	PF3D7_1218300	ap2mu	A337T	99	1	0	A	337	T	99	1	0	100	108	1	0	raw counts missing	open
Wamae et al. - 2019 - Antimicrobial Agents and Chemotherapy	31591113	2019	kilifi	missing	sanger	>1-15	years	uncomplicated	clinic	2012-2013	110	110	PF3D7_1218300	ap2mu	S341S	98	2	0	S	341	S	98	2	0	100	107	2	0	raw counts missing	open
Wamae et al. - 2019 - Antimicrobial Agents and Chemotherapy	31591113	2019	kilifi	missing	sanger	>1-15	years	uncomplicated	clinic	2012-2013	110	110	PF3D7_1218300	ap2mu	F437L	96	4	0	F	437	L	96	4	0	100	105	4	0	raw counts missing	open
Wamae et al. - 2019 - Antimicrobial Agents and Chemotherapy	31591113	2019	kilifi	missing	sanger	>1-15	years	uncomplicated	clinic	2012-2013	110	110	PF3D7_1218300	ap2mu	N445S	100	0	0	N	445	S	100	0	0	100	110	0	0	raw counts missing	open
Wamae et al. - 2019 - Antimicrobial Agents and Chemotherapy	31591113	2019	kilifi	missing	sanger	>1-15	years	uncomplicated	clinic	2012-2013	110	110	PF3D7_1218300	ap2mu	S476S	99.1	0.9	0	S	476	S	99.1	0.9	0	100	109	0	0	raw counts missing	open
Wamae et al. - 2019 - Antimicrobial Agents and Chemotherapy	31591113	2019	kilifi	missing	sanger	>1-15	years	uncomplicated	clinic	2012-2013	110	110	PF3D7_1218300	ap2mu	V478V	98.1	1.9	0	V	478	V	98.1	1.9	0	100	107	2	0	raw counts missing	open
Wamae et al. - 2019 - Antimicrobial Agents and Chemotherapy	31591113	2019	kilifi	missing	sanger	>1-15	years	uncomplicated	clinic	2012-2013	110	110	PF3D7_1218300	ap2mu	V491V	100	0	0	V	491	V	100	0	0	100	110	0	0	raw counts missing	open
Wamae et al. - 2019 - Antimicrobial Agents and Chemotherapy	31591113	2019	kilifi	missing	sanger	>1-15	years	uncomplicated	clinic	2012-2013	110	110	PF3D7_1218300	ap2mu	I498T	100	0	0	I	498	T	100	0	0	100	110	0	0	raw counts missing	open
Wamae et al. - 2019 - Antimicrobial Agents and Chemotherapy	31591113	2019	kilifi	missing	sanger	>1-15	years	uncomplicated	clinic	2012-2013	110	110	PF3D7_1218300	ap2mu	F517F	100	0	0	F	517	F	100	0	0	100	110	0	0	raw counts missing	open
Wamae et al. - 2019 - Antimicrobial Agents and Chemotherapy	31591113	2019	kilifi	missing	sanger	>1-15	years	uncomplicated	clinic	2012-2013	110	110	PF3D7_1218300	ap2mu	D548D	100	0	0	D	548	D	100	0	0	100	110	0	0	raw counts missing	open
Wamae et al. - 2019 - Antimicrobial Agents and Chemotherapy	31591113	2019	kilifi	missing	sanger	>1-15	years	uncomplicated	clinic	2012-2013	110	110	PF3D7_1218300	ap2mu	T586T	100	0	0	T	586	T	100	0	0	100	110	0	0	raw counts missing	open
Wamae et al. - 2019 - Antimicrobial Agents and Chemotherapy	31591113	2019	kilifi	missing	sanger	>1-15	years	uncomplicated	clinic	2012-2013	110	110	PF3D7_1218300	ap2mu	Y603Y	100	0	0	Y	603	Y	100	0	0	100	110	0	0	raw counts missing	open
Wamae et al. - 2019 - Antimicrobial Agents and Chemotherapy	31591113	2019	kilifi	missing	sanger	>1-15	years	uncomplicated	clinic	2015-2016	135	135	PF3D7_1218300	ap2mu	E44E	100	0	0	E	44	E	100	0	0	100	135	0	0	raw counts missing	open
Wamae et al. - 2019 - Antimicrobial Agents and Chemotherapy	31591113	2019	kilifi	missing	sanger	>1-15	years	uncomplicated	clinic	2015-2016	135	135	PF3D7_1218300	ap2mu	F92S	100	0	0	F	92	S	100	0	0	100	135	0	0	raw counts missing	open
Wamae et al. - 2019 - Antimicrobial Agents and Chemotherapy	31591113	2019	kilifi	missing	sanger	>1-15	years	uncomplicated	clinic	2015-2016	135	135	PF3D7_1218300	ap2mu	I100I	69	31	0	I	100	I	69	31	0	100	93	41	0	raw counts missing	open
Wamae et al. - 2019 - Antimicrobial Agents and Chemotherapy	31591113	2019	kilifi	missing	sanger	>1-15	years	uncomplicated	clinic	2015-2016	135	135	PF3D7_1218300	ap2mu	V127V	100	0	0	V	127	V	100	0	0	100	135	0	0	raw counts missing	open
Wamae et al. - 2019 - Antimicrobial Agents and Chemotherapy	31591113	2019	kilifi	missing	sanger	>1-15	years	uncomplicated	clinic	2015-2016	135	135	PF3D7_1218300	ap2mu	T144A	100	0	0	T	144	A	100	0	0	100	135	0	0	raw counts missing	open
Wamae et al. - 2019 - Antimicrobial Agents and Chemotherapy	31591113	2019	kilifi	missing	sanger	>1-15	years	uncomplicated	clinic	2015-2016	135	135	PF3D7_1218300	ap2mu	R146K	100	0	0	R	146	K	100	0	0	100	135	0	0	raw counts missing	open
Wamae et al. - 2019 - Antimicrobial Agents and Chemotherapy	31591113	2019	kilifi	missing	sanger	>1-15	years	uncomplicated	clinic	2015-2016	135	135	PF3D7_1218300	ap2mu	Q149Q	98	2	0	Q	149	Q	98	2	0	100	132	2	0	raw counts missing	open
Wamae et al. - 2019 - Antimicrobial Agents and Chemotherapy	31591113	2019	kilifi	missing	sanger	>1-15	years	uncomplicated	clinic	2015-2016	135	135	PF3D7_1218300	ap2mu	S160N	84	16	0	S	160	N	84	16	0	100	113	21	0	raw counts missing	open
Wamae et al. - 2019 - Antimicrobial Agents and Chemotherapy	31591113	2019	kilifi	missing	sanger	>1-15	years	uncomplicated	clinic	2015-2016	135	135	PF3D7_1218300	ap2mu	I162I	99	1	0	I	162	I	99	1	0	100	133	1	0	raw counts missing	open
Wamae et al. - 2019 - Antimicrobial Agents and Chemotherapy	31591113	2019	kilifi	missing	sanger	>1-15	years	uncomplicated	clinic	2015-2016	135	135	PF3D7_1218300	ap2mu	E163E	96	4	0	E	163	E	96	4	0	100	129	5	0	raw counts missing	open
Wamae et al. - 2019 - Antimicrobial Agents and Chemotherapy	31591113	2019	kilifi	missing	sanger	>1-15	years	uncomplicated	clinic	2015-2016	135	135	PF3D7_1218300	ap2mu	R188R	100	0	0	R	188	R	100	0	0	100	135	0	0	raw counts missing	open
Wamae et al. - 2019 - Antimicrobial Agents and Chemotherapy	31591113	2019	kilifi	missing	sanger	>1-15	years	uncomplicated	clinic	2015-2016	135	135	PF3D7_1218300	ap2mu	K199T	89	11	0	K	199	T	89	11	0	100	120	14	0	raw counts missing	open
Wamae et al. - 2019 - Antimicrobial Agents and Chemotherapy	31591113	2019	kilifi	missing	sanger	>1-15	years	uncomplicated	clinic	2015-2016	135	135	PF3D7_1218300	ap2mu	K199K	99.2	0.8	0	K	199	K	99.2	0.8	0	100	133	1	0	raw counts missing	open
Wamae et al. - 2019 - Antimicrobial Agents and Chemotherapy	31591113	2019	kilifi	missing	sanger	>1-15	years	uncomplicated	clinic	2015-2016	135	135	PF3D7_1218300	ap2mu	N200Y	100	0	0	N	200	Y	100	0	0	100	135	0	0	raw counts missing	open
Wamae et al. - 2019 - Antimicrobial Agents and Chemotherapy	31591113	2019	kilifi	missing	sanger	>1-15	years	uncomplicated	clinic	2015-2016	135	135	PF3D7_1218300	ap2mu	T207R	100	0	0	T	207	R	100	0	0	100	135	0	0	raw counts missing	open
Wamae et al. - 2019 - Antimicrobial Agents and Chemotherapy	31591113	2019	kilifi	missing	sanger	>1-15	years	uncomplicated	clinic	2015-2016	135	135	PF3D7_1218300	ap2mu	I225I	100	0	0	I	225	I	100	0	0	100	135	0	0	raw counts missing	open
Wamae et al. - 2019 - Antimicrobial Agents and Chemotherapy	31591113	2019	kilifi	missing	sanger	>1-15	years	uncomplicated	clinic	2015-2016	135	135	PF3D7_1218300	ap2mu	Nx7-227-Nx6	100	0	0	Nx7	-227-	0	100	0	0	100	135	0	0	raw counts missing	open
Wamae et al. - 2019 - Antimicrobial Agents and Chemotherapy	31591113	2019	kilifi	missing	sanger	>1-15	years	uncomplicated	clinic	2015-2016	135	135	PF3D7_1218300	ap2mu	Nx8-227-Nx8	86	14	0	Nx8	-227-	0	86	14	0	100	116	18	0	raw counts missing	open
Wamae et al. - 2019 - Antimicrobial Agents and Chemotherapy	31591113	2019	kilifi	missing	sanger	>1-15	years	uncomplicated	clinic	2015-2016	135	135	PF3D7_1218300	ap2mu	Nx9-227-Nx9	88	12	0	Nx9	-227-	0	88	12	0	100	118	16	0	raw counts missing	open
Wamae et al. - 2019 - Antimicrobial Agents and Chemotherapy	31591113	2019	kilifi	missing	sanger	>1-15	years	uncomplicated	clinic	2015-2016	135	135	PF3D7_1218300	ap2mu	Nx10-227-Nx10	99.2	0.8	0	Nx10	-227-	0	99.2	0.8	0	100	133	1	0	raw counts missing	open
Wamae et al. - 2019 - Antimicrobial Agents and Chemotherapy	31591113	2019	kilifi	missing	sanger	>1-15	years	uncomplicated	clinic	2015-2016	135	135	PF3D7_1218300	ap2mu	Kx1-234-Kx2	99	1	0	Kx1	-234-	0	99	1	0	100	133	1	0	raw counts missing	open
Wamae et al. - 2019 - Antimicrobial Agents and Chemotherapy	31591113	2019	kilifi	missing	sanger	>1-15	years	uncomplicated	clinic	2015-2016	135	135	PF3D7_1218300	ap2mu	T235I	100	0	0	T	235	I	100	0	0	100	135	0	0	raw counts missing	open
Wamae et al. - 2019 - Antimicrobial Agents and Chemotherapy	31591113	2019	kilifi	missing	sanger	>1-15	years	uncomplicated	clinic	2015-2016	135	135	PF3D7_1218300	ap2mu	A236T	100	0	0	A	236	T	100	0	0	100	135	0	0	raw counts missing	open
Wamae et al. - 2019 - Antimicrobial Agents and Chemotherapy	31591113	2019	kilifi	missing	sanger	>1-15	years	uncomplicated	clinic	2015-2016	135	135	PF3D7_1218300	ap2mu	Y254H	100	0	0	Y	254	H	100	0	0	100	135	0	0	raw counts missing	open
Wamae et al. - 2019 - Antimicrobial Agents and Chemotherapy	31591113	2019	kilifi	missing	sanger	>1-15	years	uncomplicated	clinic	2015-2016	135	135	PF3D7_1218300	ap2mu	S274I	100	0	0	S	274	I	100	0	0	100	135	0	0	raw counts missing	open
Wamae et al. - 2019 - Antimicrobial Agents and Chemotherapy	31591113	2019	kilifi	missing	sanger	>1-15	years	uncomplicated	clinic	2015-2016	135	135	PF3D7_1218300	ap2mu	K289K	100	0	0	K	289	K	100	0	0	100	135	0	0	raw counts missing	open
Wamae et al. - 2019 - Antimicrobial Agents and Chemotherapy	31591113	2019	kilifi	missing	sanger	>1-15	years	uncomplicated	clinic	2015-2016	135	135	PF3D7_1218300	ap2mu	G315S	100	0	0	G	315	S	100	0	0	100	135	0	0	raw counts missing	open
Wamae et al. - 2019 - Antimicrobial Agents and Chemotherapy	31591113	2019	kilifi	missing	sanger	>1-15	years	uncomplicated	clinic	2015-2016	135	135	PF3D7_1218300	ap2mu	G315D	100	0	0	G	315	D	100	0	0	100	135	0	0	raw counts missing	open
Wamae et al. - 2019 - Antimicrobial Agents and Chemotherapy	31591113	2019	kilifi	missing	sanger	>1-15	years	uncomplicated	clinic	2015-2016	135	135	PF3D7_1218300	ap2mu	Nx5-320-Nx6	97	3	0	Nx5	-320-	0	97	3	0	100	130	4	0	raw counts missing	open
Wamae et al. - 2019 - Antimicrobial Agents and Chemotherapy	31591113	2019	kilifi	missing	sanger	>1-15	years	uncomplicated	clinic	2015-2016	135	135	PF3D7_1218300	ap2mu	Nx5-320-Nx7	100	0	0	Nx5	-320-	0	100	0	0	100	135	0	0	raw counts missing	open
Wamae et al. - 2019 - Antimicrobial Agents and Chemotherapy	31591113	2019	kilifi	missing	sanger	>1-15	years	uncomplicated	clinic	2015-2016	135	135	PF3D7_1218300	ap2mu	Nx4-327-Nx5	98	2	0	Nx4	-327-	0	98	2	0	100	132	2	0	raw counts missing	open
Wamae et al. - 2019 - Antimicrobial Agents and Chemotherapy	31591113	2019	kilifi	missing	sanger	>1-15	years	uncomplicated	clinic	2015-2016	135	135	PF3D7_1218300	ap2mu	Nx4-327-Nx6	99.1	0.9	0	Nx4	-327-	0	99.1	0.9	0	100	133	1	0	raw counts missing	open
Wamae et al. - 2019 - Antimicrobial Agents and Chemotherapy	31591113	2019	kilifi	missing	sanger	>1-15	years	uncomplicated	clinic	2015-2016	135	135	PF3D7_1218300	ap2mu	A337T	100	0	0	A	337	T	100	0	0	100	135	0	0	raw counts missing	open
Wamae et al. - 2019 - Antimicrobial Agents and Chemotherapy	31591113	2019	kilifi	missing	sanger	>1-15	years	uncomplicated	clinic	2015-2016	135	135	PF3D7_1218300	ap2mu	S341S	100	0	0	S	341	S	100	0	0	100	135	0	0	raw counts missing	open
Wamae et al. - 2019 - Antimicrobial Agents and Chemotherapy	31591113	2019	kilifi	missing	sanger	>1-15	years	uncomplicated	clinic	2015-2016	135	135	PF3D7_1218300	ap2mu	F437L	99	1	0	F	437	L	99	1	0	100	133	1	0	raw counts missing	open
Wamae et al. - 2019 - Antimicrobial Agents and Chemotherapy	31591113	2019	kilifi	missing	sanger	>1-15	years	uncomplicated	clinic	2015-2016	135	135	PF3D7_1218300	ap2mu	N445S	100	0	0	N	445	S	100	0	0	100	135	0	0	raw counts missing	open
Wamae et al. - 2019 - Antimicrobial Agents and Chemotherapy	31591113	2019	kilifi	missing	sanger	>1-15	years	uncomplicated	clinic	2015-2016	135	135	PF3D7_1218300	ap2mu	S476S	98.4	1.6	0	S	476	S	98.4	1.6	0	100	132	2	0	raw counts missing	open
Wamae et al. - 2019 - Antimicrobial Agents and Chemotherapy	31591113	2019	kilifi	missing	sanger	>1-15	years	uncomplicated	clinic	2015-2016	135	135	PF3D7_1218300	ap2mu	V478V	97.6	2.4	0	V	478	V	97.6	2.4	0	100	131	3	0	raw counts missing	open
Wamae et al. - 2019 - Antimicrobial Agents and Chemotherapy	31591113	2019	kilifi	missing	sanger	>1-15	years	uncomplicated	clinic	2015-2016	135	135	PF3D7_1218300	ap2mu	V491V	99.2	0.8	0	V	491	V	99.2	0.8	0	100	133	1	0	raw counts missing	open
Wamae et al. - 2019 - Antimicrobial Agents and Chemotherapy	31591113	2019	kilifi	missing	sanger	>1-15	years	uncomplicated	clinic	2015-2016	135	135	PF3D7_1218300	ap2mu	I498T	100	0	0	I	498	T	100	0	0	100	135	0	0	raw counts missing	open
Wamae et al. - 2019 - Antimicrobial Agents and Chemotherapy	31591113	2019	kilifi	missing	sanger	>1-15	years	uncomplicated	clinic	2015-2016	135	135	PF3D7_1218300	ap2mu	F517F	100	0	0	F	517	F	100	0	0	100	135	0	0	raw counts missing	open
Wamae et al. - 2019 - Antimicrobial Agents and Chemotherapy	31591113	2019	kilifi	missing	sanger	>1-15	years	uncomplicated	clinic	2015-2016	135	135	PF3D7_1218300	ap2mu	D548D	99.1	0.9	0	D	548	D	99.1	0.9	0	100	133	1	0	raw counts missing	open
Wamae et al. - 2019 - Antimicrobial Agents and Chemotherapy	31591113	2019	kilifi	missing	sanger	>1-15	years	uncomplicated	clinic	2015-2016	135	135	PF3D7_1218300	ap2mu	T586T	99.1	0.9	0	T	586	T	99.1	0.9	0	100	133	1	0	raw counts missing	open
Wamae et al. - 2019 - Antimicrobial Agents and Chemotherapy	31591113	2019	kilifi	missing	sanger	>1-15	years	uncomplicated	clinic	2015-2016	135	135	PF3D7_1218300	ap2mu	Y603Y	100	0	0	Y	603	Y	100	0	0	100	135	0	0	raw counts missing	open
Wamae et al. - 2019 - Antimicrobial Agents and Chemotherapy	31591113	2019	kilifi	missing	sanger	>1-15	years	uncomplicated	clinic	1995-1996	137	137	PF3D7_1115700	falcipain-2a	N4H	91	9	0	N	4	H	91	9	0	100	124	12	0	raw counts missing	open
Wamae et al. - 2019 - Antimicrobial Agents and Chemotherapy	31591113	2019	kilifi	missing	sanger	>1-15	years	uncomplicated	clinic	1995-1996	137	137	PF3D7_1115700	falcipain-2a	A8I	92	8	0	A	8	I	92	8	0	100	126	10	0	raw counts missing	open
Wamae et al. - 2019 - Antimicrobial Agents and Chemotherapy	31591113	2019	kilifi	missing	sanger	>1-15	years	uncomplicated	clinic	1995-1996	137	137	PF3D7_1115700	falcipain-2a	A8I	92	8	0	A	8	I	92	8	0	100	126	10	0	raw counts missing	open
Wamae et al. - 2019 - Antimicrobial Agents and Chemotherapy	31591113	2019	kilifi	missing	sanger	>1-15	years	uncomplicated	clinic	1995-1996	137	137	PF3D7_1115700	falcipain-2a	P9P	92	8	0	P	9	P	92	8	0	100	126	10	0	raw counts missing	open
Wamae et al. - 2019 - Antimicrobial Agents and Chemotherapy	31591113	2019	kilifi	missing	sanger	>1-15	years	uncomplicated	clinic	1995-1996	137	137	PF3D7_1115700	falcipain-2a	H10N	92	8	0	H	10	N	92	8	0	100	126	10	0	raw counts missing	open
Wamae et al. - 2019 - Antimicrobial Agents and Chemotherapy	31591113	2019	kilifi	missing	sanger	>1-15	years	uncomplicated	clinic	1995-1996	137	137	PF3D7_1115700	falcipain-2a	E11E	92	8	0	E	11	E	92	8	0	100	126	10	0	raw counts missing	open
Wamae et al. - 2019 - Antimicrobial Agents and Chemotherapy	31591113	2019	kilifi	missing	sanger	>1-15	years	uncomplicated	clinic	1995-1996	137	137	PF3D7_1115700	falcipain-2a	Q15H	90	10	0	Q	15	H	90	10	0	100	123	13	0	raw counts missing	open
Wamae et al. - 2019 - Antimicrobial Agents and Chemotherapy	31591113	2019	kilifi	missing	sanger	>1-15	years	uncomplicated	clinic	1995-1996	137	137	PF3D7_1115700	falcipain-2a	V21V	89	11	0	V	21	V	89	11	0	100	121	15	0	raw counts missing	open
Wamae et al. - 2019 - Antimicrobial Agents and Chemotherapy	31591113	2019	kilifi	missing	sanger	>1-15	years	uncomplicated	clinic	1995-1996	137	137	PF3D7_1115700	falcipain-2a	K31K	98	2	0	K	31	K	98	2	0	100	134	2	0	raw counts missing	open
Wamae et al. - 2019 - Antimicrobial Agents and Chemotherapy	31591113	2019	kilifi	missing	sanger	>1-15	years	uncomplicated	clinic	1995-1996	137	137	PF3D7_1115700	falcipain-2a	S43S	90	10	0	S	43	S	90	10	0	100	123	13	0	raw counts missing	open
Wamae et al. - 2019 - Antimicrobial Agents and Chemotherapy	31591113	2019	kilifi	missing	sanger	>1-15	years	uncomplicated	clinic	1995-1996	137	137	PF3D7_1115700	falcipain-2a	V47V	88	12	0	V	47	V	88	12	0	100	120	16	0	raw counts missing	open
Wamae et al. - 2019 - Antimicrobial Agents and Chemotherapy	31591113	2019	kilifi	missing	sanger	>1-15	years	uncomplicated	clinic	1995-1996	137	137	PF3D7_1115700	falcipain-2a	V48I	100	0	0	V	48	I	100	0	0	100	137	0	0	raw counts missing	open
Wamae et al. - 2019 - Antimicrobial Agents and Chemotherapy	31591113	2019	kilifi	missing	sanger	>1-15	years	uncomplicated	clinic	1995-1996	137	137	PF3D7_1115700	falcipain-2a	V51I	87	13	0	V	51	I	87	13	0	100	119	17	0	raw counts missing	open
Wamae et al. - 2019 - Antimicrobial Agents and Chemotherapy	31591113	2019	kilifi	missing	sanger	>1-15	years	uncomplicated	clinic	1995-1996	137	137	PF3D7_1115700	falcipain-2a	S59F	88	12	0	S	59	F	88	12	0	100	120	16	0	raw counts missing	open
Wamae et al. - 2019 - Antimicrobial Agents and Chemotherapy	31591113	2019	kilifi	missing	sanger	>1-15	years	uncomplicated	clinic	1995-1996	137	137	PF3D7_1115700	falcipain-2a	R60K	100	0	0	R	60	K	100	0	0	100	137	0	0	raw counts missing	open
Wamae et al. - 2019 - Antimicrobial Agents and Chemotherapy	31591113	2019	kilifi	missing	sanger	>1-15	years	uncomplicated	clinic	1995-1996	137	137	PF3D7_1115700	falcipain-2a	L82L	99.1	0.9	0	L	82	L	99.1	0.9	0	100	135	1	0	raw counts missing	open
Wamae et al. - 2019 - Antimicrobial Agents and Chemotherapy	31591113	2019	kilifi	missing	sanger	>1-15	years	uncomplicated	clinic	1995-1996	137	137	PF3D7_1115700	falcipain-2a	S85S	100	0	0	S	85	S	100	0	0	100	137	0	0	raw counts missing	open
Wamae et al. - 2019 - Antimicrobial Agents and Chemotherapy	31591113	2019	kilifi	missing	sanger	>1-15	years	uncomplicated	clinic	1995-1996	137	137	PF3D7_1115700	falcipain-2a	P86T	100	0	0	P	86	T	100	0	0	100	137	0	0	raw counts missing	open
Wamae et al. - 2019 - Antimicrobial Agents and Chemotherapy	31591113	2019	kilifi	missing	sanger	>1-15	years	uncomplicated	clinic	1995-1996	137	137	PF3D7_1115700	falcipain-2a	N87N	100	0	0	N	87	N	100	0	0	100	137	0	0	raw counts missing	open
Wamae et al. - 2019 - Antimicrobial Agents and Chemotherapy	31591113	2019	kilifi	missing	sanger	>1-15	years	uncomplicated	clinic	1995-1996	137	137	PF3D7_1115700	falcipain-2a	N114D	100	0	0	N	114	D	100	0	0	100	137	0	0	raw counts missing	open
Wamae et al. - 2019 - Antimicrobial Agents and Chemotherapy	31591113	2019	kilifi	missing	sanger	>1-15	years	uncomplicated	clinic	1995-1996	137	137	PF3D7_1115700	falcipain-2a	N114N	99	1	0	N	114	N	99	1	0	100	135	1	0	raw counts missing	open
Wamae et al. - 2019 - Antimicrobial Agents and Chemotherapy	31591113	2019	kilifi	missing	sanger	>1-15	years	uncomplicated	clinic	1995-1996	137	137	PF3D7_1115700	falcipain-2a	E115V	98	2	0	E	115	V	98	2	0	100	134	2	0	raw counts missing	open
Wamae et al. - 2019 - Antimicrobial Agents and Chemotherapy	31591113	2019	kilifi	missing	sanger	>1-15	years	uncomplicated	clinic	1995-1996	137	137	PF3D7_1115700	falcipain-2a	D123D	99.1	0.9	0	D	123	D	99.1	0.9	0	100	135	1	0	raw counts missing	open
Wamae et al. - 2019 - Antimicrobial Agents and Chemotherapy	31591113	2019	kilifi	missing	sanger	>1-15	years	uncomplicated	clinic	1995-1996	137	137	PF3D7_1115700	falcipain-2a	G126D	100	0	0	G	126	D	100	0	0	100	137	0	0	raw counts missing	open
Wamae et al. - 2019 - Antimicrobial Agents and Chemotherapy	31591113	2019	kilifi	missing	sanger	>1-15	years	uncomplicated	clinic	1995-1996	137	137	PF3D7_1115700	falcipain-2a	L127L	99.1	0.9	0	L	127	L	99.1	0.9	0	100	135	1	0	raw counts missing	open
Wamae et al. - 2019 - Antimicrobial Agents and Chemotherapy	31591113	2019	kilifi	missing	sanger	>1-15	years	uncomplicated	clinic	1995-1996	137	137	PF3D7_1115700	falcipain-2a	T134K	99.1	0.9	0	T	134	K	99.1	0.9	0	100	135	1	0	raw counts missing	open
Wamae et al. - 2019 - Antimicrobial Agents and Chemotherapy	31591113	2019	kilifi	missing	sanger	>1-15	years	uncomplicated	clinic	1995-1996	137	137	PF3D7_1115700	falcipain-2a	I140L	99.1	0.9	0	I	140	L	99.1	0.9	0	100	135	1	0	raw counts missing	open
Wamae et al. - 2019 - Antimicrobial Agents and Chemotherapy	31591113	2019	kilifi	missing	sanger	>1-15	years	uncomplicated	clinic	1995-1996	137	137	PF3D7_1115700	falcipain-2a	K143E	100	0	0	K	143	E	100	0	0	100	137	0	0	raw counts missing	open
Wamae et al. - 2019 - Antimicrobial Agents and Chemotherapy	31591113	2019	kilifi	missing	sanger	>1-15	years	uncomplicated	clinic	1995-1996	137	137	PF3D7_1115700	falcipain-2a	D144N	100	0	0	D	144	N	100	0	0	100	137	0	0	raw counts missing	open
Wamae et al. - 2019 - Antimicrobial Agents and Chemotherapy	31591113	2019	kilifi	missing	sanger	>1-15	years	uncomplicated	clinic	1995-1996	137	137	PF3D7_1115700	falcipain-2a	F150Y	100	0	0	F	150	Y	100	0	0	100	137	0	0	raw counts missing	open
Wamae et al. - 2019 - Antimicrobial Agents and Chemotherapy	31591113	2019	kilifi	missing	sanger	>1-15	years	uncomplicated	clinic	1995-1996	137	137	PF3D7_1115700	falcipain-2a	M167T	99.1	0.9	0	M	167	T	99.1	0.9	0	100	135	1	0	raw counts missing	open
Wamae et al. - 2019 - Antimicrobial Agents and Chemotherapy	31591113	2019	kilifi	missing	sanger	>1-15	years	uncomplicated	clinic	1995-1996	137	137	PF3D7_1115700	falcipain-2a	I169I	99.1	0.9	0	I	169	I	99.1	0.9	0	100	135	1	0	raw counts missing	open
Wamae et al. - 2019 - Antimicrobial Agents and Chemotherapy	31591113	2019	kilifi	missing	sanger	>1-15	years	uncomplicated	clinic	1995-1996	137	137	PF3D7_1115700	falcipain-2a	N173K	99	1	0	N	173	K	99	1	0	100	135	1	0	raw counts missing	open
Wamae et al. - 2019 - Antimicrobial Agents and Chemotherapy	31591113	2019	kilifi	missing	sanger	>1-15	years	uncomplicated	clinic	1995-1996	137	137	PF3D7_1115700	falcipain-2a	P179P	100	0	0	P	179	P	100	0	0	100	137	0	0	raw counts missing	open
Wamae et al. - 2019 - Antimicrobial Agents and Chemotherapy	31591113	2019	kilifi	missing	sanger	>1-15	years	uncomplicated	clinic	1995-1996	137	137	PF3D7_1115700	falcipain-2a	K183K	100	0	0	K	183	K	100	0	0	100	137	0	0	raw counts missing	open
Wamae et al. - 2019 - Antimicrobial Agents and Chemotherapy	31591113	2019	kilifi	missing	sanger	>1-15	years	uncomplicated	clinic	1995-1996	137	137	PF3D7_1115700	falcipain-2a	N204K	100	0	0	N	204	K	100	0	0	100	137	0	0	raw counts missing	open
Wamae et al. - 2019 - Antimicrobial Agents and Chemotherapy	31591113	2019	kilifi	missing	sanger	>1-15	years	uncomplicated	clinic	1995-1996	137	137	PF3D7_1115700	falcipain-2a	E210Q	100	0	0	E	210	Q	100	0	0	100	137	0	0	raw counts missing	open
Wamae et al. - 2019 - Antimicrobial Agents and Chemotherapy	31591113	2019	kilifi	missing	sanger	>1-15	years	uncomplicated	clinic	1995-1996	137	137	PF3D7_1115700	falcipain-2a	N212N	100	0	0	N	212	N	100	0	0	100	137	0	0	raw counts missing	open
Wamae et al. - 2019 - Antimicrobial Agents and Chemotherapy	31591113	2019	kilifi	missing	sanger	>1-15	years	uncomplicated	clinic	1995-1996	137	137	PF3D7_1115700	falcipain-2a	A215A	100	0	0	A	215	A	100	0	0	100	137	0	0	raw counts missing	open
Wamae et al. - 2019 - Antimicrobial Agents and Chemotherapy	31591113	2019	kilifi	missing	sanger	>1-15	years	uncomplicated	clinic	1995-1996	137	137	PF3D7_1115700	falcipain-2a	T218T	100	0	0	T	218	T	100	0	0	100	137	0	0	raw counts missing	open
Wamae et al. - 2019 - Antimicrobial Agents and Chemotherapy	31591113	2019	kilifi	missing	sanger	>1-15	years	uncomplicated	clinic	1995-1996	137	137	PF3D7_1115700	falcipain-2a	H220H	100	0	0	H	220	H	100	0	0	100	137	0	0	raw counts missing	open
Wamae et al. - 2019 - Antimicrobial Agents and Chemotherapy	31591113	2019	kilifi	missing	sanger	>1-15	years	uncomplicated	clinic	1995-1996	137	137	PF3D7_1115700	falcipain-2a	N224S	100	0	0	N	224	S	100	0	0	100	137	0	0	raw counts missing	open
Wamae et al. - 2019 - Antimicrobial Agents and Chemotherapy	31591113	2019	kilifi	missing	sanger	>1-15	years	uncomplicated	clinic	1995-1996	137	137	PF3D7_1115700	falcipain-2a	N224S	100	0	0	N	224	S	100	0	0	100	137	0	0	raw counts missing	open
Wamae et al. - 2019 - Antimicrobial Agents and Chemotherapy	31591113	2019	kilifi	missing	sanger	>1-15	years	uncomplicated	clinic	1995-1996	137	137	PF3D7_1115700	falcipain-2a	L227L	99.1	0.9	0	L	227	L	99.1	0.9	0	100	135	1	0	raw counts missing	open
Wamae et al. - 2019 - Antimicrobial Agents and Chemotherapy	31591113	2019	kilifi	missing	sanger	>1-15	years	uncomplicated	clinic	1995-1996	137	137	PF3D7_1115700	falcipain-2a	S228T	90	10	0	S	228	T	90	10	0	100	123	13	0	raw counts missing	open
Wamae et al. - 2019 - Antimicrobial Agents and Chemotherapy	31591113	2019	kilifi	missing	sanger	>1-15	years	uncomplicated	clinic	1995-1996	137	137	PF3D7_1115700	falcipain-2a	S232S	100	0	0	S	232	S	100	0	0	100	137	0	0	raw counts missing	open
Wamae et al. - 2019 - Antimicrobial Agents and Chemotherapy	31591113	2019	kilifi	missing	sanger	>1-15	years	uncomplicated	clinic	1995-1996	137	137	PF3D7_1115700	falcipain-2a	M245I	100	0	0	M	245	I	100	0	0	100	137	0	0	raw counts missing	open
Wamae et al. - 2019 - Antimicrobial Agents and Chemotherapy	31591113	2019	kilifi	missing	sanger	>1-15	years	uncomplicated	clinic	1995-1996	137	137	PF3D7_1115700	falcipain-2a	E248D	100	0	0	E	248	D	100	0	0	100	137	0	0	raw counts missing	open
Wamae et al. - 2019 - Antimicrobial Agents and Chemotherapy	31591113	2019	kilifi	missing	sanger	>1-15	years	uncomplicated	clinic	1995-1996	137	137	PF3D7_1115700	falcipain-2a	E249A	100	0	0	E	249	A	100	0	0	100	137	0	0	raw counts missing	open
Wamae et al. - 2019 - Antimicrobial Agents and Chemotherapy	31591113	2019	kilifi	missing	sanger	>1-15	years	uncomplicated	clinic	1995-1996	137	137	PF3D7_1115700	falcipain-2a	E249A	100	0	0	E	249	A	100	0	0	100	137	0	0	raw counts missing	open
Wamae et al. - 2019 - Antimicrobial Agents and Chemotherapy	31591113	2019	kilifi	missing	sanger	>1-15	years	uncomplicated	clinic	1995-1996	137	137	PF3D7_1115700	falcipain-2a	V250V	100	0	0	V	250	V	100	0	0	100	137	0	0	raw counts missing	open
Wamae et al. - 2019 - Antimicrobial Agents and Chemotherapy	31591113	2019	kilifi	missing	sanger	>1-15	years	uncomplicated	clinic	1995-1996	137	137	PF3D7_1115700	falcipain-2a	K255G	99	1	0	K	255	G	99	1	0	100	135	1	0	raw counts missing	open
Wamae et al. - 2019 - Antimicrobial Agents and Chemotherapy	31591113	2019	kilifi	missing	sanger	>1-15	years	uncomplicated	clinic	1995-1996	137	137	PF3D7_1115700	falcipain-2a	K255R	8	92	0	K	255	R	8	92	0	100	10	126	0	raw counts missing	open
Wamae et al. - 2019 - Antimicrobial Agents and Chemotherapy	31591113	2019	kilifi	missing	sanger	>1-15	years	uncomplicated	clinic	1995-1996	137	137	PF3D7_1115700	falcipain-2a	N257E	8	92	0	N	257	E	8	92	0	100	10	126	0	raw counts missing	open
Wamae et al. - 2019 - Antimicrobial Agents and Chemotherapy	31591113	2019	kilifi	missing	sanger	>1-15	years	uncomplicated	clinic	1995-1996	137	137	PF3D7_1115700	falcipain-2a	N257E	8	92	0	N	257	E	8	92	0	100	10	126	0	raw counts missing	open
Wamae et al. - 2019 - Antimicrobial Agents and Chemotherapy	31591113	2019	kilifi	missing	sanger	>1-15	years	uncomplicated	clinic	1995-1996	137	137	PF3D7_1115700	falcipain-2a	F260F	8	92	0	F	260	F	8	92	0	100	10	126	0	raw counts missing	open
Wamae et al. - 2019 - Antimicrobial Agents and Chemotherapy	31591113	2019	kilifi	missing	sanger	>1-15	years	uncomplicated	clinic	1995-1996	137	137	PF3D7_1115700	falcipain-2a	Y265Y	8	92	0	Y	265	Y	8	92	0	100	10	126	0	raw counts missing	open
Wamae et al. - 2019 - Antimicrobial Agents and Chemotherapy	31591113	2019	kilifi	missing	sanger	>1-15	years	uncomplicated	clinic	1995-1996	137	137	PF3D7_1115700	falcipain-2a	D266D	8	92	0	D	266	D	8	92	0	100	10	126	0	raw counts missing	open
Wamae et al. - 2019 - Antimicrobial Agents and Chemotherapy	31591113	2019	kilifi	missing	sanger	>1-15	years	uncomplicated	clinic	1995-1996	137	137	PF3D7_1115700	falcipain-2a	H270H	8	92	0	H	270	H	8	92	0	100	10	126	0	raw counts missing	open
Wamae et al. - 2019 - Antimicrobial Agents and Chemotherapy	31591113	2019	kilifi	missing	sanger	>1-15	years	uncomplicated	clinic	1995-1996	137	137	PF3D7_1115700	falcipain-2a	A299V	98	2	0	A	299	V	98	2	0	100	134	2	0	raw counts missing	open
Wamae et al. - 2019 - Antimicrobial Agents and Chemotherapy	31591113	2019	kilifi	missing	sanger	>1-15	years	uncomplicated	clinic	1995-1996	137	137	PF3D7_1115700	falcipain-2a	Y321S	100	0	0	Y	321	S	100	0	0	100	137	0	0	raw counts missing	open
Wamae et al. - 2019 - Antimicrobial Agents and Chemotherapy	31591113	2019	kilifi	missing	sanger	>1-15	years	uncomplicated	clinic	1995-1996	137	137	PF3D7_1115700	falcipain-2a	M335I	98	2	0	M	335	I	98	2	0	100	134	2	0	raw counts missing	open
Wamae et al. - 2019 - Antimicrobial Agents and Chemotherapy	31591113	2019	kilifi	missing	sanger	>1-15	years	uncomplicated	clinic	1995-1996	137	137	PF3D7_1115700	falcipain-2a	G339G	12	88	0	G	339	G	12	88	0	100	16	120	0	raw counts missing	open
Wamae et al. - 2019 - Antimicrobial Agents and Chemotherapy	31591113	2019	kilifi	missing	sanger	>1-15	years	uncomplicated	clinic	1995-1996	137	137	PF3D7_1115700	falcipain-2a	T343P	10	90	0	T	343	P	10	90	0	100	13	123	0	raw counts missing	open
Wamae et al. - 2019 - Antimicrobial Agents and Chemotherapy	31591113	2019	kilifi	missing	sanger	>1-15	years	uncomplicated	clinic	1995-1996	137	137	PF3D7_1115700	falcipain-2a	D345G	10	90	0	D	345	G	10	90	0	100	13	123	0	raw counts missing	open
Wamae et al. - 2019 - Antimicrobial Agents and Chemotherapy	31591113	2019	kilifi	missing	sanger	>1-15	years	uncomplicated	clinic	1995-1996	137	137	PF3D7_1115700	falcipain-2a	V350M	100	0	0	V	350	M	100	0	0	100	137	0	0	raw counts missing	open
Wamae et al. - 2019 - Antimicrobial Agents and Chemotherapy	31591113	2019	kilifi	missing	sanger	>1-15	years	uncomplicated	clinic	1995-1996	137	137	PF3D7_1115700	falcipain-2a	V350V	10	90	0	V	350	V	10	90	0	100	13	123	0	raw counts missing	open
Wamae et al. - 2019 - Antimicrobial Agents and Chemotherapy	31591113	2019	kilifi	missing	sanger	>1-15	years	uncomplicated	clinic	1995-1996	137	137	PF3D7_1115700	falcipain-2a	N358N	9	91	0	N	358	N	9	91	0	100	12	124	0	raw counts missing	open
Wamae et al. - 2019 - Antimicrobial Agents and Chemotherapy	31591113	2019	kilifi	missing	sanger	>1-15	years	uncomplicated	clinic	1995-1996	137	137	PF3D7_1115700	falcipain-2a	S373S	92	8	0	S	373	S	92	8	0	100	126	10	0	raw counts missing	open
Wamae et al. - 2019 - Antimicrobial Agents and Chemotherapy	31591113	2019	kilifi	missing	sanger	>1-15	years	uncomplicated	clinic	1995-1996	137	137	PF3D7_1115700	falcipain-2a	D376V	100	0	0	D	376	V	100	0	0	100	137	0	0	raw counts missing	open
Wamae et al. - 2019 - Antimicrobial Agents and Chemotherapy	31591113	2019	kilifi	missing	sanger	>1-15	years	uncomplicated	clinic	1995-1996	137	137	PF3D7_1115700	falcipain-2a	V393I	99.2	0.8	0	V	393	I	99.2	0.8	0	100	135	1	0	raw counts missing	open
Wamae et al. - 2019 - Antimicrobial Agents and Chemotherapy	31591113	2019	kilifi	missing	sanger	>1-15	years	uncomplicated	clinic	1995-1996	137	137	PF3D7_1115700	falcipain-2a	A400P	99.2	0.8	0	A	400	P	99.2	0.8	0	100	135	1	0	raw counts missing	open
Wamae et al. - 2019 - Antimicrobial Agents and Chemotherapy	31591113	2019	kilifi	missing	sanger	>1-15	years	uncomplicated	clinic	1995-1996	137	137	PF3D7_1115700	falcipain-2a	A400P	99.2	0.8	0	A	400	P	99.2	0.8	0	100	135	1	0	raw counts missing	open
Wamae et al. - 2019 - Antimicrobial Agents and Chemotherapy	31591113	2019	kilifi	missing	sanger	>1-15	years	uncomplicated	clinic	1995-1996	137	137	PF3D7_1115700	falcipain-2a	F407F	99.2	0.8	0	F	407	F	99.2	0.8	0	100	135	1	0	raw counts missing	open
Wamae et al. - 2019 - Antimicrobial Agents and Chemotherapy	31591113	2019	kilifi	missing	sanger	>1-15	years	uncomplicated	clinic	1995-1996	137	137	PF3D7_1115700	falcipain-2a	Q414E	52	48	0	Q	414	E	52	48	0	100	71	65	0	raw counts missing	open
Wamae et al. - 2019 - Antimicrobial Agents and Chemotherapy	31591113	2019	kilifi	missing	sanger	>1-15	years	uncomplicated	clinic	1995-1996	137	137	PF3D7_1115700	falcipain-2a	T434T	100	0	0	T	434	T	100	0	0	100	137	0	0	raw counts missing	open
Wamae et al. - 2019 - Antimicrobial Agents and Chemotherapy	31591113	2019	kilifi	missing	sanger	>1-15	years	uncomplicated	clinic	1995-1996	137	137	PF3D7_1115700	falcipain-2a	L474L	99.1	0.9	0	L	474	L	99.1	0.9	0	100	135	1	0	raw counts missing	open
Wamae et al. - 2019 - Antimicrobial Agents and Chemotherapy	31591113	2019	kilifi	missing	sanger	>1-15	years	uncomplicated	clinic	1998-1999	137	137	PF3D7_1115700	falcipain-2a	N4H	91	9	0	N	4	H	91	9	0	100	124	12	0	raw counts missing	open
Wamae et al. - 2019 - Antimicrobial Agents and Chemotherapy	31591113	2019	kilifi	missing	sanger	>1-15	years	uncomplicated	clinic	1998-1999	137	137	PF3D7_1115700	falcipain-2a	A8I	93	7	0	A	8	I	93	7	0	100	127	9	0	raw counts missing	open
Wamae et al. - 2019 - Antimicrobial Agents and Chemotherapy	31591113	2019	kilifi	missing	sanger	>1-15	years	uncomplicated	clinic	1998-1999	137	137	PF3D7_1115700	falcipain-2a	A8I	89	11	0	A	8	I	89	11	0	100	121	15	0	raw counts missing	open
Wamae et al. - 2019 - Antimicrobial Agents and Chemotherapy	31591113	2019	kilifi	missing	sanger	>1-15	years	uncomplicated	clinic	1998-1999	137	137	PF3D7_1115700	falcipain-2a	P9P	93	7	0	P	9	P	93	7	0	100	127	9	0	raw counts missing	open
Wamae et al. - 2019 - Antimicrobial Agents and Chemotherapy	31591113	2019	kilifi	missing	sanger	>1-15	years	uncomplicated	clinic	1998-1999	137	137	PF3D7_1115700	falcipain-2a	H10N	92	8	0	H	10	N	92	8	0	100	126	10	0	raw counts missing	open
Wamae et al. - 2019 - Antimicrobial Agents and Chemotherapy	31591113	2019	kilifi	missing	sanger	>1-15	years	uncomplicated	clinic	1998-1999	137	137	PF3D7_1115700	falcipain-2a	E11E	91	9	0	E	11	E	91	9	0	100	124	12	0	raw counts missing	open
Wamae et al. - 2019 - Antimicrobial Agents and Chemotherapy	31591113	2019	kilifi	missing	sanger	>1-15	years	uncomplicated	clinic	1998-1999	137	137	PF3D7_1115700	falcipain-2a	Q15H	87	13	0	Q	15	H	87	13	0	100	119	17	0	raw counts missing	open
Wamae et al. - 2019 - Antimicrobial Agents and Chemotherapy	31591113	2019	kilifi	missing	sanger	>1-15	years	uncomplicated	clinic	1998-1999	137	137	PF3D7_1115700	falcipain-2a	V21V	85	15	0	V	21	V	85	15	0	100	116	20	0	raw counts missing	open
Wamae et al. - 2019 - Antimicrobial Agents and Chemotherapy	31591113	2019	kilifi	missing	sanger	>1-15	years	uncomplicated	clinic	1998-1999	137	137	PF3D7_1115700	falcipain-2a	K31K	94	6	0	K	31	K	94	6	0	100	128	8	0	raw counts missing	open
Wamae et al. - 2019 - Antimicrobial Agents and Chemotherapy	31591113	2019	kilifi	missing	sanger	>1-15	years	uncomplicated	clinic	1998-1999	137	137	PF3D7_1115700	falcipain-2a	S43S	92	8	0	S	43	S	92	8	0	100	126	10	0	raw counts missing	open
Wamae et al. - 2019 - Antimicrobial Agents and Chemotherapy	31591113	2019	kilifi	missing	sanger	>1-15	years	uncomplicated	clinic	1998-1999	137	137	PF3D7_1115700	falcipain-2a	V47V	89	11	0	V	47	V	89	11	0	100	121	15	0	raw counts missing	open
Wamae et al. - 2019 - Antimicrobial Agents and Chemotherapy	31591113	2019	kilifi	missing	sanger	>1-15	years	uncomplicated	clinic	1998-1999	137	137	PF3D7_1115700	falcipain-2a	V48I	100	0	0	V	48	I	100	0	0	100	137	0	0	raw counts missing	open
Wamae et al. - 2019 - Antimicrobial Agents and Chemotherapy	31591113	2019	kilifi	missing	sanger	>1-15	years	uncomplicated	clinic	1998-1999	137	137	PF3D7_1115700	falcipain-2a	V51I	87	13	0	V	51	I	87	13	0	100	119	17	0	raw counts missing	open
Wamae et al. - 2019 - Antimicrobial Agents and Chemotherapy	31591113	2019	kilifi	missing	sanger	>1-15	years	uncomplicated	clinic	1998-1999	137	137	PF3D7_1115700	falcipain-2a	S59F	92	8	0	S	59	F	92	8	0	100	126	10	0	raw counts missing	open
Wamae et al. - 2019 - Antimicrobial Agents and Chemotherapy	31591113	2019	kilifi	missing	sanger	>1-15	years	uncomplicated	clinic	1998-1999	137	137	PF3D7_1115700	falcipain-2a	R60K	100	0	0	R	60	K	100	0	0	100	137	0	0	raw counts missing	open
Wamae et al. - 2019 - Antimicrobial Agents and Chemotherapy	31591113	2019	kilifi	missing	sanger	>1-15	years	uncomplicated	clinic	1998-1999	137	137	PF3D7_1115700	falcipain-2a	L82L	99.2	0.8	0	L	82	L	99.2	0.8	0	100	135	1	0	raw counts missing	open
Wamae et al. - 2019 - Antimicrobial Agents and Chemotherapy	31591113	2019	kilifi	missing	sanger	>1-15	years	uncomplicated	clinic	1998-1999	137	137	PF3D7_1115700	falcipain-2a	S85S	100	0	0	S	85	S	100	0	0	100	137	0	0	raw counts missing	open
Wamae et al. - 2019 - Antimicrobial Agents and Chemotherapy	31591113	2019	kilifi	missing	sanger	>1-15	years	uncomplicated	clinic	1998-1999	137	137	PF3D7_1115700	falcipain-2a	P86T	100	0	0	P	86	T	100	0	0	100	137	0	0	raw counts missing	open
Wamae et al. - 2019 - Antimicrobial Agents and Chemotherapy	31591113	2019	kilifi	missing	sanger	>1-15	years	uncomplicated	clinic	1998-1999	137	137	PF3D7_1115700	falcipain-2a	N87N	99.2	0.8	0	N	87	N	99.2	0.8	0	100	135	1	0	raw counts missing	open
Wamae et al. - 2019 - Antimicrobial Agents and Chemotherapy	31591113	2019	kilifi	missing	sanger	>1-15	years	uncomplicated	clinic	1998-1999	137	137	PF3D7_1115700	falcipain-2a	N114D	100	0	0	N	114	D	100	0	0	100	137	0	0	raw counts missing	open
Wamae et al. - 2019 - Antimicrobial Agents and Chemotherapy	31591113	2019	kilifi	missing	sanger	>1-15	years	uncomplicated	clinic	1998-1999	137	137	PF3D7_1115700	falcipain-2a	N114N	100	0	0	N	114	N	100	0	0	100	137	0	0	raw counts missing	open
Wamae et al. - 2019 - Antimicrobial Agents and Chemotherapy	31591113	2019	kilifi	missing	sanger	>1-15	years	uncomplicated	clinic	1998-1999	137	137	PF3D7_1115700	falcipain-2a	E115V	97	3	0	E	115	V	97	3	0	100	132	4	0	raw counts missing	open
Wamae et al. - 2019 - Antimicrobial Agents and Chemotherapy	31591113	2019	kilifi	missing	sanger	>1-15	years	uncomplicated	clinic	1998-1999	137	137	PF3D7_1115700	falcipain-2a	D123D	100	0	0	D	123	D	100	0	0	100	137	0	0	raw counts missing	open
Wamae et al. - 2019 - Antimicrobial Agents and Chemotherapy	31591113	2019	kilifi	missing	sanger	>1-15	years	uncomplicated	clinic	1998-1999	137	137	PF3D7_1115700	falcipain-2a	G126D	97	3	0	G	126	D	97	3	0	100	132	4	0	raw counts missing	open
Wamae et al. - 2019 - Antimicrobial Agents and Chemotherapy	31591113	2019	kilifi	missing	sanger	>1-15	years	uncomplicated	clinic	1998-1999	137	137	PF3D7_1115700	falcipain-2a	L127L	100	0	0	L	127	L	100	0	0	100	137	0	0	raw counts missing	open
Wamae et al. - 2019 - Antimicrobial Agents and Chemotherapy	31591113	2019	kilifi	missing	sanger	>1-15	years	uncomplicated	clinic	1998-1999	137	137	PF3D7_1115700	falcipain-2a	T134K	100	0	0	T	134	K	100	0	0	100	137	0	0	raw counts missing	open
Wamae et al. - 2019 - Antimicrobial Agents and Chemotherapy	31591113	2019	kilifi	missing	sanger	>1-15	years	uncomplicated	clinic	1998-1999	137	137	PF3D7_1115700	falcipain-2a	I140L	100	0	0	I	140	L	100	0	0	100	137	0	0	raw counts missing	open
Wamae et al. - 2019 - Antimicrobial Agents and Chemotherapy	31591113	2019	kilifi	missing	sanger	>1-15	years	uncomplicated	clinic	1998-1999	137	137	PF3D7_1115700	falcipain-2a	K143E	100	0	0	K	143	E	100	0	0	100	137	0	0	raw counts missing	open
Wamae et al. - 2019 - Antimicrobial Agents and Chemotherapy	31591113	2019	kilifi	missing	sanger	>1-15	years	uncomplicated	clinic	1998-1999	137	137	PF3D7_1115700	falcipain-2a	D144N	100	0	0	D	144	N	100	0	0	100	137	0	0	raw counts missing	open
Wamae et al. - 2019 - Antimicrobial Agents and Chemotherapy	31591113	2019	kilifi	missing	sanger	>1-15	years	uncomplicated	clinic	1998-1999	137	137	PF3D7_1115700	falcipain-2a	F150Y	99.2	0.8	0	F	150	Y	99.2	0.8	0	100	135	1	0	raw counts missing	open
Wamae et al. - 2019 - Antimicrobial Agents and Chemotherapy	31591113	2019	kilifi	missing	sanger	>1-15	years	uncomplicated	clinic	1998-1999	137	137	PF3D7_1115700	falcipain-2a	M167T	99.2	0.8	0	M	167	T	99.2	0.8	0	100	135	1	0	raw counts missing	open
Wamae et al. - 2019 - Antimicrobial Agents and Chemotherapy	31591113	2019	kilifi	missing	sanger	>1-15	years	uncomplicated	clinic	1998-1999	137	137	PF3D7_1115700	falcipain-2a	I169I	99.2	0.8	0	I	169	I	99.2	0.8	0	100	135	1	0	raw counts missing	open
Wamae et al. - 2019 - Antimicrobial Agents and Chemotherapy	31591113	2019	kilifi	missing	sanger	>1-15	years	uncomplicated	clinic	1998-1999	137	137	PF3D7_1115700	falcipain-2a	N173K	98	2	0	N	173	K	98	2	0	100	134	2	0	raw counts missing	open
Wamae et al. - 2019 - Antimicrobial Agents and Chemotherapy	31591113	2019	kilifi	missing	sanger	>1-15	years	uncomplicated	clinic	1998-1999	137	137	PF3D7_1115700	falcipain-2a	P179P	98	2	0	P	179	P	98	2	0	100	134	2	0	raw counts missing	open
Wamae et al. - 2019 - Antimicrobial Agents and Chemotherapy	31591113	2019	kilifi	missing	sanger	>1-15	years	uncomplicated	clinic	1998-1999	137	137	PF3D7_1115700	falcipain-2a	K183K	100	0	0	K	183	K	100	0	0	100	137	0	0	raw counts missing	open
Wamae et al. - 2019 - Antimicrobial Agents and Chemotherapy	31591113	2019	kilifi	missing	sanger	>1-15	years	uncomplicated	clinic	1998-1999	137	137	PF3D7_1115700	falcipain-2a	N204K	99.2	0.8	0	N	204	K	99.2	0.8	0	100	135	1	0	raw counts missing	open
Wamae et al. - 2019 - Antimicrobial Agents and Chemotherapy	31591113	2019	kilifi	missing	sanger	>1-15	years	uncomplicated	clinic	1998-1999	137	137	PF3D7_1115700	falcipain-2a	E210Q	100	0	0	E	210	Q	100	0	0	100	137	0	0	raw counts missing	open
Wamae et al. - 2019 - Antimicrobial Agents and Chemotherapy	31591113	2019	kilifi	missing	sanger	>1-15	years	uncomplicated	clinic	1998-1999	137	137	PF3D7_1115700	falcipain-2a	N212N	99.2	0.8	0	N	212	N	99.2	0.8	0	100	135	1	0	raw counts missing	open
Wamae et al. - 2019 - Antimicrobial Agents and Chemotherapy	31591113	2019	kilifi	missing	sanger	>1-15	years	uncomplicated	clinic	1998-1999	137	137	PF3D7_1115700	falcipain-2a	A215A	99.2	0.8	0	A	215	A	99.2	0.8	0	100	135	1	0	raw counts missing	open
Wamae et al. - 2019 - Antimicrobial Agents and Chemotherapy	31591113	2019	kilifi	missing	sanger	>1-15	years	uncomplicated	clinic	1998-1999	137	137	PF3D7_1115700	falcipain-2a	T218T	100	0	0	T	218	T	100	0	0	100	137	0	0	raw counts missing	open
Wamae et al. - 2019 - Antimicrobial Agents and Chemotherapy	31591113	2019	kilifi	missing	sanger	>1-15	years	uncomplicated	clinic	1998-1999	137	137	PF3D7_1115700	falcipain-2a	H220H	99.2	0.8	0	H	220	H	99.2	0.8	0	100	135	1	0	raw counts missing	open
Wamae et al. - 2019 - Antimicrobial Agents and Chemotherapy	31591113	2019	kilifi	missing	sanger	>1-15	years	uncomplicated	clinic	1998-1999	137	137	PF3D7_1115700	falcipain-2a	N224S	99.2	0.8	0	N	224	S	99.2	0.8	0	100	135	1	0	raw counts missing	open
Wamae et al. - 2019 - Antimicrobial Agents and Chemotherapy	31591113	2019	kilifi	missing	sanger	>1-15	years	uncomplicated	clinic	1998-1999	137	137	PF3D7_1115700	falcipain-2a	N224S	99.2	0.8	0	N	224	S	99.2	0.8	0	100	135	1	0	raw counts missing	open
Wamae et al. - 2019 - Antimicrobial Agents and Chemotherapy	31591113	2019	kilifi	missing	sanger	>1-15	years	uncomplicated	clinic	1998-1999	137	137	PF3D7_1115700	falcipain-2a	L227L	100	0	0	L	227	L	100	0	0	100	137	0	0	raw counts missing	open
Wamae et al. - 2019 - Antimicrobial Agents and Chemotherapy	31591113	2019	kilifi	missing	sanger	>1-15	years	uncomplicated	clinic	1998-1999	137	137	PF3D7_1115700	falcipain-2a	S228T	87	13	0	S	228	T	87	13	0	100	119	17	0	raw counts missing	open
Wamae et al. - 2019 - Antimicrobial Agents and Chemotherapy	31591113	2019	kilifi	missing	sanger	>1-15	years	uncomplicated	clinic	1998-1999	137	137	PF3D7_1115700	falcipain-2a	S232S	99	1	0	S	232	S	99	1	0	100	135	1	0	raw counts missing	open
Wamae et al. - 2019 - Antimicrobial Agents and Chemotherapy	31591113	2019	kilifi	missing	sanger	>1-15	years	uncomplicated	clinic	1998-1999	137	137	PF3D7_1115700	falcipain-2a	M245I	97	3	0	M	245	I	97	3	0	100	132	4	0	raw counts missing	open
Wamae et al. - 2019 - Antimicrobial Agents and Chemotherapy	31591113	2019	kilifi	missing	sanger	>1-15	years	uncomplicated	clinic	1998-1999	137	137	PF3D7_1115700	falcipain-2a	E248D	99	1	0	E	248	D	99	1	0	100	135	1	0	raw counts missing	open
Wamae et al. - 2019 - Antimicrobial Agents and Chemotherapy	31591113	2019	kilifi	missing	sanger	>1-15	years	uncomplicated	clinic	1998-1999	137	137	PF3D7_1115700	falcipain-2a	E249A	99	1	0	E	249	A	99	1	0	100	135	1	0	raw counts missing	open
Wamae et al. - 2019 - Antimicrobial Agents and Chemotherapy	31591113	2019	kilifi	missing	sanger	>1-15	years	uncomplicated	clinic	1998-1999	137	137	PF3D7_1115700	falcipain-2a	E249A	99	1	0	E	249	A	99	1	0	100	135	1	0	raw counts missing	open
Wamae et al. - 2019 - Antimicrobial Agents and Chemotherapy	31591113	2019	kilifi	missing	sanger	>1-15	years	uncomplicated	clinic	1998-1999	137	137	PF3D7_1115700	falcipain-2a	V250V	99	1	0	V	250	V	99	1	0	100	135	1	0	raw counts missing	open
Wamae et al. - 2019 - Antimicrobial Agents and Chemotherapy	31591113	2019	kilifi	missing	sanger	>1-15	years	uncomplicated	clinic	1998-1999	137	137	PF3D7_1115700	falcipain-2a	K255G	99.2	0.8	0	K	255	G	99.2	0.8	0	100	135	1	0	raw counts missing	open
Wamae et al. - 2019 - Antimicrobial Agents and Chemotherapy	31591113	2019	kilifi	missing	sanger	>1-15	years	uncomplicated	clinic	1998-1999	137	137	PF3D7_1115700	falcipain-2a	K255R	3	97	0	K	255	R	3	97	0	100	4	132	0	raw counts missing	open
Wamae et al. - 2019 - Antimicrobial Agents and Chemotherapy	31591113	2019	kilifi	missing	sanger	>1-15	years	uncomplicated	clinic	1998-1999	137	137	PF3D7_1115700	falcipain-2a	N257E	4	96	0	N	257	E	4	96	0	100	5	131	0	raw counts missing	open
Wamae et al. - 2019 - Antimicrobial Agents and Chemotherapy	31591113	2019	kilifi	missing	sanger	>1-15	years	uncomplicated	clinic	1998-1999	137	137	PF3D7_1115700	falcipain-2a	N257E	4	96	0	N	257	E	4	96	0	100	5	131	0	raw counts missing	open
Wamae et al. - 2019 - Antimicrobial Agents and Chemotherapy	31591113	2019	kilifi	missing	sanger	>1-15	years	uncomplicated	clinic	1998-1999	137	137	PF3D7_1115700	falcipain-2a	F260F	4	96	0	F	260	F	4	96	0	100	5	131	0	raw counts missing	open
Wamae et al. - 2019 - Antimicrobial Agents and Chemotherapy	31591113	2019	kilifi	missing	sanger	>1-15	years	uncomplicated	clinic	1998-1999	137	137	PF3D7_1115700	falcipain-2a	Y265Y	4	96	0	Y	265	Y	4	96	0	100	5	131	0	raw counts missing	open
Wamae et al. - 2019 - Antimicrobial Agents and Chemotherapy	31591113	2019	kilifi	missing	sanger	>1-15	years	uncomplicated	clinic	1998-1999	137	137	PF3D7_1115700	falcipain-2a	D266D	4	96	0	D	266	D	4	96	0	100	5	131	0	raw counts missing	open
Wamae et al. - 2019 - Antimicrobial Agents and Chemotherapy	31591113	2019	kilifi	missing	sanger	>1-15	years	uncomplicated	clinic	1998-1999	137	137	PF3D7_1115700	falcipain-2a	H270H	4	96	0	H	270	H	4	96	0	100	5	131	0	raw counts missing	open
Wamae et al. - 2019 - Antimicrobial Agents and Chemotherapy	31591113	2019	kilifi	missing	sanger	>1-15	years	uncomplicated	clinic	1998-1999	137	137	PF3D7_1115700	falcipain-2a	A299V	97	3	0	A	299	V	97	3	0	100	132	4	0	raw counts missing	open
Wamae et al. - 2019 - Antimicrobial Agents and Chemotherapy	31591113	2019	kilifi	missing	sanger	>1-15	years	uncomplicated	clinic	1998-1999	137	137	PF3D7_1115700	falcipain-2a	Y321S	99.2	0.8	0	Y	321	S	99.2	0.8	0	100	135	1	0	raw counts missing	open
Wamae et al. - 2019 - Antimicrobial Agents and Chemotherapy	31591113	2019	kilifi	missing	sanger	>1-15	years	uncomplicated	clinic	1998-1999	137	137	PF3D7_1115700	falcipain-2a	M335I	99.2	0.8	0	M	335	I	99.2	0.8	0	100	135	1	0	raw counts missing	open
Wamae et al. - 2019 - Antimicrobial Agents and Chemotherapy	31591113	2019	kilifi	missing	sanger	>1-15	years	uncomplicated	clinic	1998-1999	137	137	PF3D7_1115700	falcipain-2a	G339G	12	88	0	G	339	G	12	88	0	100	16	120	0	raw counts missing	open
Wamae et al. - 2019 - Antimicrobial Agents and Chemotherapy	31591113	2019	kilifi	missing	sanger	>1-15	years	uncomplicated	clinic	1998-1999	137	137	PF3D7_1115700	falcipain-2a	T343P	11	89	0	T	343	P	11	89	0	100	15	121	0	raw counts missing	open
Wamae et al. - 2019 - Antimicrobial Agents and Chemotherapy	31591113	2019	kilifi	missing	sanger	>1-15	years	uncomplicated	clinic	1998-1999	137	137	PF3D7_1115700	falcipain-2a	D345G	11	89	0	D	345	G	11	89	0	100	15	121	0	raw counts missing	open
Wamae et al. - 2019 - Antimicrobial Agents and Chemotherapy	31591113	2019	kilifi	missing	sanger	>1-15	years	uncomplicated	clinic	1998-1999	137	137	PF3D7_1115700	falcipain-2a	V350M	99.2	0.8	0	V	350	M	99.2	0.8	0	100	135	1	0	raw counts missing	open
Wamae et al. - 2019 - Antimicrobial Agents and Chemotherapy	31591113	2019	kilifi	missing	sanger	>1-15	years	uncomplicated	clinic	1998-1999	137	137	PF3D7_1115700	falcipain-2a	V350V	11	89	0	V	350	V	11	89	0	100	15	121	0	raw counts missing	open
Wamae et al. - 2019 - Antimicrobial Agents and Chemotherapy	31591113	2019	kilifi	missing	sanger	>1-15	years	uncomplicated	clinic	1998-1999	137	137	PF3D7_1115700	falcipain-2a	N358N	14	86	0	N	358	N	14	86	0	100	19	117	0	raw counts missing	open
Wamae et al. - 2019 - Antimicrobial Agents and Chemotherapy	31591113	2019	kilifi	missing	sanger	>1-15	years	uncomplicated	clinic	1998-1999	137	137	PF3D7_1115700	falcipain-2a	S373S	89	11	0	S	373	S	89	11	0	100	121	15	0	raw counts missing	open
Wamae et al. - 2019 - Antimicrobial Agents and Chemotherapy	31591113	2019	kilifi	missing	sanger	>1-15	years	uncomplicated	clinic	1998-1999	137	137	PF3D7_1115700	falcipain-2a	D376V	99.3	0.7	0	D	376	V	99.3	0.7	0	100	136	0	0	raw counts missing	open
Wamae et al. - 2019 - Antimicrobial Agents and Chemotherapy	31591113	2019	kilifi	missing	sanger	>1-15	years	uncomplicated	clinic	1998-1999	137	137	PF3D7_1115700	falcipain-2a	V393I	100	0	0	V	393	I	100	0	0	100	137	0	0	raw counts missing	open
Wamae et al. - 2019 - Antimicrobial Agents and Chemotherapy	31591113	2019	kilifi	missing	sanger	>1-15	years	uncomplicated	clinic	1998-1999	137	137	PF3D7_1115700	falcipain-2a	A400P	100	0	0	A	400	P	100	0	0	100	137	0	0	raw counts missing	open
Wamae et al. - 2019 - Antimicrobial Agents and Chemotherapy	31591113	2019	kilifi	missing	sanger	>1-15	years	uncomplicated	clinic	1998-1999	137	137	PF3D7_1115700	falcipain-2a	A400P	100	0	0	A	400	P	100	0	0	100	137	0	0	raw counts missing	open
Wamae et al. - 2019 - Antimicrobial Agents and Chemotherapy	31591113	2019	kilifi	missing	sanger	>1-15	years	uncomplicated	clinic	1998-1999	137	137	PF3D7_1115700	falcipain-2a	F407F	100	0	0	F	407	F	100	0	0	100	137	0	0	raw counts missing	open
Wamae et al. - 2019 - Antimicrobial Agents and Chemotherapy	31591113	2019	kilifi	missing	sanger	>1-15	years	uncomplicated	clinic	1998-1999	137	137	PF3D7_1115700	falcipain-2a	Q414E	58	42	0	Q	414	E	58	42	0	100	79	57	0	raw counts missing	open
Wamae et al. - 2019 - Antimicrobial Agents and Chemotherapy	31591113	2019	kilifi	missing	sanger	>1-15	years	uncomplicated	clinic	1998-1999	137	137	PF3D7_1115700	falcipain-2a	T434T	100	0	0	T	434	T	100	0	0	100	137	0	0	raw counts missing	open
Wamae et al. - 2019 - Antimicrobial Agents and Chemotherapy	31591113	2019	kilifi	missing	sanger	>1-15	years	uncomplicated	clinic	1998-1999	137	137	PF3D7_1115700	falcipain-2a	L474L	99.2	0.8	0	L	474	L	99.2	0.8	0	100	135	1	0	raw counts missing	open
Wamae et al. - 2019 - Antimicrobial Agents and Chemotherapy	31591113	2019	kilifi	missing	sanger	>1-15	years	uncomplicated	clinic	2005-2006	137	137	PF3D7_1115700	falcipain-2a	N4H	81	19	0	N	4	H	81	19	0	100	110	26	0	raw counts missing	open
Wamae et al. - 2019 - Antimicrobial Agents and Chemotherapy	31591113	2019	kilifi	missing	sanger	>1-15	years	uncomplicated	clinic	2005-2006	137	137	PF3D7_1115700	falcipain-2a	A8I	84	16	0	A	8	I	84	16	0	100	115	21	0	raw counts missing	open
Wamae et al. - 2019 - Antimicrobial Agents and Chemotherapy	31591113	2019	kilifi	missing	sanger	>1-15	years	uncomplicated	clinic	2005-2006	137	137	PF3D7_1115700	falcipain-2a	A8I	83	17	0	A	8	I	83	17	0	100	113	23	0	raw counts missing	open
Wamae et al. - 2019 - Antimicrobial Agents and Chemotherapy	31591113	2019	kilifi	missing	sanger	>1-15	years	uncomplicated	clinic	2005-2006	137	137	PF3D7_1115700	falcipain-2a	P9P	83	17	0	P	9	P	83	17	0	100	113	23	0	raw counts missing	open
Wamae et al. - 2019 - Antimicrobial Agents and Chemotherapy	31591113	2019	kilifi	missing	sanger	>1-15	years	uncomplicated	clinic	2005-2006	137	137	PF3D7_1115700	falcipain-2a	H10N	83	17	0	H	10	N	83	17	0	100	113	23	0	raw counts missing	open
Wamae et al. - 2019 - Antimicrobial Agents and Chemotherapy	31591113	2019	kilifi	missing	sanger	>1-15	years	uncomplicated	clinic	2005-2006	137	137	PF3D7_1115700	falcipain-2a	E11E	82	18	0	E	11	E	82	18	0	100	112	24	0	raw counts missing	open
Wamae et al. - 2019 - Antimicrobial Agents and Chemotherapy	31591113	2019	kilifi	missing	sanger	>1-15	years	uncomplicated	clinic	2005-2006	137	137	PF3D7_1115700	falcipain-2a	Q15H	86	14	0	Q	15	H	86	14	0	100	117	19	0	raw counts missing	open
Wamae et al. - 2019 - Antimicrobial Agents and Chemotherapy	31591113	2019	kilifi	missing	sanger	>1-15	years	uncomplicated	clinic	2005-2006	137	137	PF3D7_1115700	falcipain-2a	V21V	82	18	0	V	21	V	82	18	0	100	112	24	0	raw counts missing	open
Wamae et al. - 2019 - Antimicrobial Agents and Chemotherapy	31591113	2019	kilifi	missing	sanger	>1-15	years	uncomplicated	clinic	2005-2006	137	137	PF3D7_1115700	falcipain-2a	K31K	97	3	0	K	31	K	97	3	0	100	132	4	0	raw counts missing	open
Wamae et al. - 2019 - Antimicrobial Agents and Chemotherapy	31591113	2019	kilifi	missing	sanger	>1-15	years	uncomplicated	clinic	2005-2006	137	137	PF3D7_1115700	falcipain-2a	S43S	95	5	0	S	43	S	95	5	0	100	130	6	0	raw counts missing	open
Wamae et al. - 2019 - Antimicrobial Agents and Chemotherapy	31591113	2019	kilifi	missing	sanger	>1-15	years	uncomplicated	clinic	2005-2006	137	137	PF3D7_1115700	falcipain-2a	V47V	89	11	0	V	47	V	89	11	0	100	121	15	0	raw counts missing	open
Wamae et al. - 2019 - Antimicrobial Agents and Chemotherapy	31591113	2019	kilifi	missing	sanger	>1-15	years	uncomplicated	clinic	2005-2006	137	137	PF3D7_1115700	falcipain-2a	V48I	100	0	0	V	48	I	100	0	0	100	137	0	0	raw counts missing	open
Wamae et al. - 2019 - Antimicrobial Agents and Chemotherapy	31591113	2019	kilifi	missing	sanger	>1-15	years	uncomplicated	clinic	2005-2006	137	137	PF3D7_1115700	falcipain-2a	V51I	87	13	0	V	51	I	87	13	0	100	119	17	0	raw counts missing	open
Wamae et al. - 2019 - Antimicrobial Agents and Chemotherapy	31591113	2019	kilifi	missing	sanger	>1-15	years	uncomplicated	clinic	2005-2006	137	137	PF3D7_1115700	falcipain-2a	S59F	93	7	0	S	59	F	93	7	0	100	127	9	0	raw counts missing	open
Wamae et al. - 2019 - Antimicrobial Agents and Chemotherapy	31591113	2019	kilifi	missing	sanger	>1-15	years	uncomplicated	clinic	2005-2006	137	137	PF3D7_1115700	falcipain-2a	R60K	100	0	0	R	60	K	100	0	0	100	137	0	0	raw counts missing	open
Wamae et al. - 2019 - Antimicrobial Agents and Chemotherapy	31591113	2019	kilifi	missing	sanger	>1-15	years	uncomplicated	clinic	2005-2006	137	137	PF3D7_1115700	falcipain-2a	L82L	100	0	0	L	82	L	100	0	0	100	137	0	0	raw counts missing	open
Wamae et al. - 2019 - Antimicrobial Agents and Chemotherapy	31591113	2019	kilifi	missing	sanger	>1-15	years	uncomplicated	clinic	2005-2006	137	137	PF3D7_1115700	falcipain-2a	S85S	100	0	0	S	85	S	100	0	0	100	137	0	0	raw counts missing	open
Wamae et al. - 2019 - Antimicrobial Agents and Chemotherapy	31591113	2019	kilifi	missing	sanger	>1-15	years	uncomplicated	clinic	2005-2006	137	137	PF3D7_1115700	falcipain-2a	P86T	100	0	0	P	86	T	100	0	0	100	137	0	0	raw counts missing	open
Wamae et al. - 2019 - Antimicrobial Agents and Chemotherapy	31591113	2019	kilifi	missing	sanger	>1-15	years	uncomplicated	clinic	2005-2006	137	137	PF3D7_1115700	falcipain-2a	N87N	100	0	0	N	87	N	100	0	0	100	137	0	0	raw counts missing	open
Wamae et al. - 2019 - Antimicrobial Agents and Chemotherapy	31591113	2019	kilifi	missing	sanger	>1-15	years	uncomplicated	clinic	2005-2006	137	137	PF3D7_1115700	falcipain-2a	N114D	99	1	0	N	114	D	99	1	0	100	135	1	0	raw counts missing	open
Wamae et al. - 2019 - Antimicrobial Agents and Chemotherapy	31591113	2019	kilifi	missing	sanger	>1-15	years	uncomplicated	clinic	2005-2006	137	137	PF3D7_1115700	falcipain-2a	N114N	100	0	0	N	114	N	100	0	0	100	137	0	0	raw counts missing	open
Wamae et al. - 2019 - Antimicrobial Agents and Chemotherapy	31591113	2019	kilifi	missing	sanger	>1-15	years	uncomplicated	clinic	2005-2006	137	137	PF3D7_1115700	falcipain-2a	E115V	99	1	0	E	115	V	99	1	0	100	135	1	0	raw counts missing	open
Wamae et al. - 2019 - Antimicrobial Agents and Chemotherapy	31591113	2019	kilifi	missing	sanger	>1-15	years	uncomplicated	clinic	2005-2006	137	137	PF3D7_1115700	falcipain-2a	D123D	100	0	0	D	123	D	100	0	0	100	137	0	0	raw counts missing	open
Wamae et al. - 2019 - Antimicrobial Agents and Chemotherapy	31591113	2019	kilifi	missing	sanger	>1-15	years	uncomplicated	clinic	2005-2006	137	137	PF3D7_1115700	falcipain-2a	G126D	100	0	0	G	126	D	100	0	0	100	137	0	0	raw counts missing	open
Wamae et al. - 2019 - Antimicrobial Agents and Chemotherapy	31591113	2019	kilifi	missing	sanger	>1-15	years	uncomplicated	clinic	2005-2006	137	137	PF3D7_1115700	falcipain-2a	L127L	100	0	0	L	127	L	100	0	0	100	137	0	0	raw counts missing	open
Wamae et al. - 2019 - Antimicrobial Agents and Chemotherapy	31591113	2019	kilifi	missing	sanger	>1-15	years	uncomplicated	clinic	2005-2006	137	137	PF3D7_1115700	falcipain-2a	T134K	100	0	0	T	134	K	100	0	0	100	137	0	0	raw counts missing	open
Wamae et al. - 2019 - Antimicrobial Agents and Chemotherapy	31591113	2019	kilifi	missing	sanger	>1-15	years	uncomplicated	clinic	2005-2006	137	137	PF3D7_1115700	falcipain-2a	I140L	99.1	0.9	0	I	140	L	99.1	0.9	0	100	135	1	0	raw counts missing	open
Wamae et al. - 2019 - Antimicrobial Agents and Chemotherapy	31591113	2019	kilifi	missing	sanger	>1-15	years	uncomplicated	clinic	2005-2006	137	137	PF3D7_1115700	falcipain-2a	K143E	99.1	0.9	0	K	143	E	99.1	0.9	0	100	135	1	0	raw counts missing	open
Wamae et al. - 2019 - Antimicrobial Agents and Chemotherapy	31591113	2019	kilifi	missing	sanger	>1-15	years	uncomplicated	clinic	2005-2006	137	137	PF3D7_1115700	falcipain-2a	D144N	99.1	0.9	0	D	144	N	99.1	0.9	0	100	135	1	0	raw counts missing	open
Wamae et al. - 2019 - Antimicrobial Agents and Chemotherapy	31591113	2019	kilifi	missing	sanger	>1-15	years	uncomplicated	clinic	2005-2006	137	137	PF3D7_1115700	falcipain-2a	F150Y	100	0	0	F	150	Y	100	0	0	100	137	0	0	raw counts missing	open
Wamae et al. - 2019 - Antimicrobial Agents and Chemotherapy	31591113	2019	kilifi	missing	sanger	>1-15	years	uncomplicated	clinic	2005-2006	137	137	PF3D7_1115700	falcipain-2a	M167T	100	0	0	M	167	T	100	0	0	100	137	0	0	raw counts missing	open
Wamae et al. - 2019 - Antimicrobial Agents and Chemotherapy	31591113	2019	kilifi	missing	sanger	>1-15	years	uncomplicated	clinic	2005-2006	137	137	PF3D7_1115700	falcipain-2a	I169I	100	0	0	I	169	I	100	0	0	100	137	0	0	raw counts missing	open
Wamae et al. - 2019 - Antimicrobial Agents and Chemotherapy	31591113	2019	kilifi	missing	sanger	>1-15	years	uncomplicated	clinic	2005-2006	137	137	PF3D7_1115700	falcipain-2a	N173K	99	1	0	N	173	K	99	1	0	100	135	1	0	raw counts missing	open
Wamae et al. - 2019 - Antimicrobial Agents and Chemotherapy	31591113	2019	kilifi	missing	sanger	>1-15	years	uncomplicated	clinic	2005-2006	137	137	PF3D7_1115700	falcipain-2a	P179P	98	2	0	P	179	P	98	2	0	100	134	2	0	raw counts missing	open
Wamae et al. - 2019 - Antimicrobial Agents and Chemotherapy	31591113	2019	kilifi	missing	sanger	>1-15	years	uncomplicated	clinic	2005-2006	137	137	PF3D7_1115700	falcipain-2a	K183K	99	1	0	K	183	K	99	1	0	100	135	1	0	raw counts missing	open
Wamae et al. - 2019 - Antimicrobial Agents and Chemotherapy	31591113	2019	kilifi	missing	sanger	>1-15	years	uncomplicated	clinic	2005-2006	137	137	PF3D7_1115700	falcipain-2a	N204K	100	0	0	N	204	K	100	0	0	100	137	0	0	raw counts missing	open
Wamae et al. - 2019 - Antimicrobial Agents and Chemotherapy	31591113	2019	kilifi	missing	sanger	>1-15	years	uncomplicated	clinic	2005-2006	137	137	PF3D7_1115700	falcipain-2a	E210Q	100	0	0	E	210	Q	100	0	0	100	137	0	0	raw counts missing	open
Wamae et al. - 2019 - Antimicrobial Agents and Chemotherapy	31591113	2019	kilifi	missing	sanger	>1-15	years	uncomplicated	clinic	2005-2006	137	137	PF3D7_1115700	falcipain-2a	N212N	100	0	0	N	212	N	100	0	0	100	137	0	0	raw counts missing	open
Wamae et al. - 2019 - Antimicrobial Agents and Chemotherapy	31591113	2019	kilifi	missing	sanger	>1-15	years	uncomplicated	clinic	2005-2006	137	137	PF3D7_1115700	falcipain-2a	A215A	100	0	0	A	215	A	100	0	0	100	137	0	0	raw counts missing	open
Wamae et al. - 2019 - Antimicrobial Agents and Chemotherapy	31591113	2019	kilifi	missing	sanger	>1-15	years	uncomplicated	clinic	2005-2006	137	137	PF3D7_1115700	falcipain-2a	T218T	100	0	0	T	218	T	100	0	0	100	137	0	0	raw counts missing	open
Wamae et al. - 2019 - Antimicrobial Agents and Chemotherapy	31591113	2019	kilifi	missing	sanger	>1-15	years	uncomplicated	clinic	2005-2006	137	137	PF3D7_1115700	falcipain-2a	H220H	100	0	0	H	220	H	100	0	0	100	137	0	0	raw counts missing	open
Wamae et al. - 2019 - Antimicrobial Agents and Chemotherapy	31591113	2019	kilifi	missing	sanger	>1-15	years	uncomplicated	clinic	2005-2006	137	137	PF3D7_1115700	falcipain-2a	N224S	100	0	0	N	224	S	100	0	0	100	137	0	0	raw counts missing	open
Wamae et al. - 2019 - Antimicrobial Agents and Chemotherapy	31591113	2019	kilifi	missing	sanger	>1-15	years	uncomplicated	clinic	2005-2006	137	137	PF3D7_1115700	falcipain-2a	N224S	100	0	0	N	224	S	100	0	0	100	137	0	0	raw counts missing	open
Wamae et al. - 2019 - Antimicrobial Agents and Chemotherapy	31591113	2019	kilifi	missing	sanger	>1-15	years	uncomplicated	clinic	2005-2006	137	137	PF3D7_1115700	falcipain-2a	L227L	100	0	0	L	227	L	100	0	0	100	137	0	0	raw counts missing	open
Wamae et al. - 2019 - Antimicrobial Agents and Chemotherapy	31591113	2019	kilifi	missing	sanger	>1-15	years	uncomplicated	clinic	2005-2006	137	137	PF3D7_1115700	falcipain-2a	S228T	90	10	0	S	228	T	90	10	0	100	123	13	0	raw counts missing	open
Wamae et al. - 2019 - Antimicrobial Agents and Chemotherapy	31591113	2019	kilifi	missing	sanger	>1-15	years	uncomplicated	clinic	2005-2006	137	137	PF3D7_1115700	falcipain-2a	S232S	100	0	0	S	232	S	100	0	0	100	137	0	0	raw counts missing	open
Wamae et al. - 2019 - Antimicrobial Agents and Chemotherapy	31591113	2019	kilifi	missing	sanger	>1-15	years	uncomplicated	clinic	2005-2006	137	137	PF3D7_1115700	falcipain-2a	M245I	100	0	0	M	245	I	100	0	0	100	137	0	0	raw counts missing	open
Wamae et al. - 2019 - Antimicrobial Agents and Chemotherapy	31591113	2019	kilifi	missing	sanger	>1-15	years	uncomplicated	clinic	2005-2006	137	137	PF3D7_1115700	falcipain-2a	E248D	100	0	0	E	248	D	100	0	0	100	137	0	0	raw counts missing	open
Wamae et al. - 2019 - Antimicrobial Agents and Chemotherapy	31591113	2019	kilifi	missing	sanger	>1-15	years	uncomplicated	clinic	2005-2006	137	137	PF3D7_1115700	falcipain-2a	E249A	100	0	0	E	249	A	100	0	0	100	137	0	0	raw counts missing	open
Wamae et al. - 2019 - Antimicrobial Agents and Chemotherapy	31591113	2019	kilifi	missing	sanger	>1-15	years	uncomplicated	clinic	2005-2006	137	137	PF3D7_1115700	falcipain-2a	E249A	100	0	0	E	249	A	100	0	0	100	137	0	0	raw counts missing	open
Wamae et al. - 2019 - Antimicrobial Agents and Chemotherapy	31591113	2019	kilifi	missing	sanger	>1-15	years	uncomplicated	clinic	2005-2006	137	137	PF3D7_1115700	falcipain-2a	V250V	100	0	0	V	250	V	100	0	0	100	137	0	0	raw counts missing	open
Wamae et al. - 2019 - Antimicrobial Agents and Chemotherapy	31591113	2019	kilifi	missing	sanger	>1-15	years	uncomplicated	clinic	2005-2006	137	137	PF3D7_1115700	falcipain-2a	K255G	100	0	0	K	255	G	100	0	0	100	137	0	0	raw counts missing	open
Wamae et al. - 2019 - Antimicrobial Agents and Chemotherapy	31591113	2019	kilifi	missing	sanger	>1-15	years	uncomplicated	clinic	2005-2006	137	137	PF3D7_1115700	falcipain-2a	K255R	3	97	0	K	255	R	3	97	0	100	4	132	0	raw counts missing	open
Wamae et al. - 2019 - Antimicrobial Agents and Chemotherapy	31591113	2019	kilifi	missing	sanger	>1-15	years	uncomplicated	clinic	2005-2006	137	137	PF3D7_1115700	falcipain-2a	N257E	3	97	0	N	257	E	3	97	0	100	4	132	0	raw counts missing	open
Wamae et al. - 2019 - Antimicrobial Agents and Chemotherapy	31591113	2019	kilifi	missing	sanger	>1-15	years	uncomplicated	clinic	2005-2006	137	137	PF3D7_1115700	falcipain-2a	N257E	3	97	0	N	257	E	3	97	0	100	4	132	0	raw counts missing	open
Wamae et al. - 2019 - Antimicrobial Agents and Chemotherapy	31591113	2019	kilifi	missing	sanger	>1-15	years	uncomplicated	clinic	2005-2006	137	137	PF3D7_1115700	falcipain-2a	F260F	3	97	0	F	260	F	3	97	0	100	4	132	0	raw counts missing	open
Wamae et al. - 2019 - Antimicrobial Agents and Chemotherapy	31591113	2019	kilifi	missing	sanger	>1-15	years	uncomplicated	clinic	2005-2006	137	137	PF3D7_1115700	falcipain-2a	Y265Y	3	97	0	Y	265	Y	3	97	0	100	4	132	0	raw counts missing	open
Wamae et al. - 2019 - Antimicrobial Agents and Chemotherapy	31591113	2019	kilifi	missing	sanger	>1-15	years	uncomplicated	clinic	2005-2006	137	137	PF3D7_1115700	falcipain-2a	D266D	3	97	0	D	266	D	3	97	0	100	4	132	0	raw counts missing	open
Wamae et al. - 2019 - Antimicrobial Agents and Chemotherapy	31591113	2019	kilifi	missing	sanger	>1-15	years	uncomplicated	clinic	2005-2006	137	137	PF3D7_1115700	falcipain-2a	H270H	3	97	0	H	270	H	3	97	0	100	4	132	0	raw counts missing	open
Wamae et al. - 2019 - Antimicrobial Agents and Chemotherapy	31591113	2019	kilifi	missing	sanger	>1-15	years	uncomplicated	clinic	2005-2006	137	137	PF3D7_1115700	falcipain-2a	A299V	98	2	0	A	299	V	98	2	0	100	134	2	0	raw counts missing	open
Wamae et al. - 2019 - Antimicrobial Agents and Chemotherapy	31591113	2019	kilifi	missing	sanger	>1-15	years	uncomplicated	clinic	2005-2006	137	137	PF3D7_1115700	falcipain-2a	Y321S	99	1	0	Y	321	S	99	1	0	100	135	1	0	raw counts missing	open
Wamae et al. - 2019 - Antimicrobial Agents and Chemotherapy	31591113	2019	kilifi	missing	sanger	>1-15	years	uncomplicated	clinic	2005-2006	137	137	PF3D7_1115700	falcipain-2a	M335I	99	1	0	M	335	I	99	1	0	100	135	1	0	raw counts missing	open
Wamae et al. - 2019 - Antimicrobial Agents and Chemotherapy	31591113	2019	kilifi	missing	sanger	>1-15	years	uncomplicated	clinic	2005-2006	137	137	PF3D7_1115700	falcipain-2a	G339G	8	92	0	G	339	G	8	92	0	100	10	126	0	raw counts missing	open
Wamae et al. - 2019 - Antimicrobial Agents and Chemotherapy	31591113	2019	kilifi	missing	sanger	>1-15	years	uncomplicated	clinic	2005-2006	137	137	PF3D7_1115700	falcipain-2a	T343P	7	93	0	T	343	P	7	93	0	100	9	127	0	raw counts missing	open
Wamae et al. - 2019 - Antimicrobial Agents and Chemotherapy	31591113	2019	kilifi	missing	sanger	>1-15	years	uncomplicated	clinic	2005-2006	137	137	PF3D7_1115700	falcipain-2a	D345G	6	94	0	D	345	G	6	94	0	100	8	128	0	raw counts missing	open
Wamae et al. - 2019 - Antimicrobial Agents and Chemotherapy	31591113	2019	kilifi	missing	sanger	>1-15	years	uncomplicated	clinic	2005-2006	137	137	PF3D7_1115700	falcipain-2a	V350M	100	0	0	V	350	M	100	0	0	100	137	0	0	raw counts missing	open
Wamae et al. - 2019 - Antimicrobial Agents and Chemotherapy	31591113	2019	kilifi	missing	sanger	>1-15	years	uncomplicated	clinic	2005-2006	137	137	PF3D7_1115700	falcipain-2a	V350V	94	6	0	V	350	V	94	6	0	100	128	8	0	raw counts missing	open
Wamae et al. - 2019 - Antimicrobial Agents and Chemotherapy	31591113	2019	kilifi	missing	sanger	>1-15	years	uncomplicated	clinic	2005-2006	137	137	PF3D7_1115700	falcipain-2a	N358N	4	96	0	N	358	N	4	96	0	100	5	131	0	raw counts missing	open
Wamae et al. - 2019 - Antimicrobial Agents and Chemotherapy	31591113	2019	kilifi	missing	sanger	>1-15	years	uncomplicated	clinic	2005-2006	137	137	PF3D7_1115700	falcipain-2a	S373S	97	3	0	S	373	S	97	3	0	100	132	4	0	raw counts missing	open
Wamae et al. - 2019 - Antimicrobial Agents and Chemotherapy	31591113	2019	kilifi	missing	sanger	>1-15	years	uncomplicated	clinic	2005-2006	137	137	PF3D7_1115700	falcipain-2a	D376V	100	0	0	D	376	V	100	0	0	100	137	0	0	raw counts missing	open
Wamae et al. - 2019 - Antimicrobial Agents and Chemotherapy	31591113	2019	kilifi	missing	sanger	>1-15	years	uncomplicated	clinic	2005-2006	137	137	PF3D7_1115700	falcipain-2a	V393I	100	0	0	V	393	I	100	0	0	100	137	0	0	raw counts missing	open
Wamae et al. - 2019 - Antimicrobial Agents and Chemotherapy	31591113	2019	kilifi	missing	sanger	>1-15	years	uncomplicated	clinic	2005-2006	137	137	PF3D7_1115700	falcipain-2a	A400P	100	0	0	A	400	P	100	0	0	100	137	0	0	raw counts missing	open
Wamae et al. - 2019 - Antimicrobial Agents and Chemotherapy	31591113	2019	kilifi	missing	sanger	>1-15	years	uncomplicated	clinic	2005-2006	137	137	PF3D7_1115700	falcipain-2a	A400P	100	0	0	A	400	P	100	0	0	100	137	0	0	raw counts missing	open
Wamae et al. - 2019 - Antimicrobial Agents and Chemotherapy	31591113	2019	kilifi	missing	sanger	>1-15	years	uncomplicated	clinic	2005-2006	137	137	PF3D7_1115700	falcipain-2a	F407F	100	0	0	F	407	F	100	0	0	100	137	0	0	raw counts missing	open
Wamae et al. - 2019 - Antimicrobial Agents and Chemotherapy	31591113	2019	kilifi	missing	sanger	>1-15	years	uncomplicated	clinic	2005-2006	137	137	PF3D7_1115700	falcipain-2a	Q414E	67	33	0	Q	414	E	67	33	0	100	91	45	0	raw counts missing	open
Wamae et al. - 2019 - Antimicrobial Agents and Chemotherapy	31591113	2019	kilifi	missing	sanger	>1-15	years	uncomplicated	clinic	2005-2006	137	137	PF3D7_1115700	falcipain-2a	T434T	99	1	0	T	434	T	99	1	0	100	135	1	0	raw counts missing	open
Wamae et al. - 2019 - Antimicrobial Agents and Chemotherapy	31591113	2019	kilifi	missing	sanger	>1-15	years	uncomplicated	clinic	2005-2006	137	137	PF3D7_1115700	falcipain-2a	L474L	97	3	0	L	474	L	97	3	0	100	132	4	0	raw counts missing	open
Wamae et al. - 2019 - Antimicrobial Agents and Chemotherapy	31591113	2019	kilifi	missing	sanger	>1-15	years	uncomplicated	clinic	2012-2013	137	137	PF3D7_1115700	falcipain-2a	N4H	91	9	0	N	4	H	91	9	0	100	124	12	0	raw counts missing	open
Wamae et al. - 2019 - Antimicrobial Agents and Chemotherapy	31591113	2019	kilifi	missing	sanger	>1-15	years	uncomplicated	clinic	2012-2013	137	137	PF3D7_1115700	falcipain-2a	A8I	92	8	0	A	8	I	92	8	0	100	126	10	0	raw counts missing	open
Wamae et al. - 2019 - Antimicrobial Agents and Chemotherapy	31591113	2019	kilifi	missing	sanger	>1-15	years	uncomplicated	clinic	2012-2013	137	137	PF3D7_1115700	falcipain-2a	A8I	92	8	0	A	8	I	92	8	0	100	126	10	0	raw counts missing	open
Wamae et al. - 2019 - Antimicrobial Agents and Chemotherapy	31591113	2019	kilifi	missing	sanger	>1-15	years	uncomplicated	clinic	2012-2013	137	137	PF3D7_1115700	falcipain-2a	P9P	94	6	0	P	9	P	94	6	0	100	128	8	0	raw counts missing	open
Wamae et al. - 2019 - Antimicrobial Agents and Chemotherapy	31591113	2019	kilifi	missing	sanger	>1-15	years	uncomplicated	clinic	2012-2013	137	137	PF3D7_1115700	falcipain-2a	H10N	93	7	0	H	10	N	93	7	0	100	127	9	0	raw counts missing	open
Wamae et al. - 2019 - Antimicrobial Agents and Chemotherapy	31591113	2019	kilifi	missing	sanger	>1-15	years	uncomplicated	clinic	2012-2013	137	137	PF3D7_1115700	falcipain-2a	E11E	93	7	0	E	11	E	93	7	0	100	127	9	0	raw counts missing	open
Wamae et al. - 2019 - Antimicrobial Agents and Chemotherapy	31591113	2019	kilifi	missing	sanger	>1-15	years	uncomplicated	clinic	2012-2013	137	137	PF3D7_1115700	falcipain-2a	Q15H	87	13	0	Q	15	H	87	13	0	100	119	17	0	raw counts missing	open
Wamae et al. - 2019 - Antimicrobial Agents and Chemotherapy	31591113	2019	kilifi	missing	sanger	>1-15	years	uncomplicated	clinic	2012-2013	137	137	PF3D7_1115700	falcipain-2a	V21V	87	13	0	V	21	V	87	13	0	100	119	17	0	raw counts missing	open
Wamae et al. - 2019 - Antimicrobial Agents and Chemotherapy	31591113	2019	kilifi	missing	sanger	>1-15	years	uncomplicated	clinic	2012-2013	137	137	PF3D7_1115700	falcipain-2a	K31K	99	1	0	K	31	K	99	1	0	100	135	1	0	raw counts missing	open
Wamae et al. - 2019 - Antimicrobial Agents and Chemotherapy	31591113	2019	kilifi	missing	sanger	>1-15	years	uncomplicated	clinic	2012-2013	137	137	PF3D7_1115700	falcipain-2a	S43S	96	4	0	S	43	S	96	4	0	100	131	5	0	raw counts missing	open
Wamae et al. - 2019 - Antimicrobial Agents and Chemotherapy	31591113	2019	kilifi	missing	sanger	>1-15	years	uncomplicated	clinic	2012-2013	137	137	PF3D7_1115700	falcipain-2a	V47V	92	8	0	V	47	V	92	8	0	100	126	10	0	raw counts missing	open
Wamae et al. - 2019 - Antimicrobial Agents and Chemotherapy	31591113	2019	kilifi	missing	sanger	>1-15	years	uncomplicated	clinic	2012-2013	137	137	PF3D7_1115700	falcipain-2a	V48I	100	0	0	V	48	I	100	0	0	100	137	0	0	raw counts missing	open
Wamae et al. - 2019 - Antimicrobial Agents and Chemotherapy	31591113	2019	kilifi	missing	sanger	>1-15	years	uncomplicated	clinic	2012-2013	137	137	PF3D7_1115700	falcipain-2a	V51I	91	9	0	V	51	I	91	9	0	100	124	12	0	raw counts missing	open
Wamae et al. - 2019 - Antimicrobial Agents and Chemotherapy	31591113	2019	kilifi	missing	sanger	>1-15	years	uncomplicated	clinic	2012-2013	137	137	PF3D7_1115700	falcipain-2a	S59F	99	1	0	S	59	F	99	1	0	100	135	1	0	raw counts missing	open
Wamae et al. - 2019 - Antimicrobial Agents and Chemotherapy	31591113	2019	kilifi	missing	sanger	>1-15	years	uncomplicated	clinic	2012-2013	137	137	PF3D7_1115700	falcipain-2a	R60K	99.1	0.9	0	R	60	K	99.1	0.9	0	100	135	1	0	raw counts missing	open
Wamae et al. - 2019 - Antimicrobial Agents and Chemotherapy	31591113	2019	kilifi	missing	sanger	>1-15	years	uncomplicated	clinic	2012-2013	137	137	PF3D7_1115700	falcipain-2a	L82L	99.1	0.9	0	L	82	L	99.1	0.9	0	100	135	1	0	raw counts missing	open
Wamae et al. - 2019 - Antimicrobial Agents and Chemotherapy	31591113	2019	kilifi	missing	sanger	>1-15	years	uncomplicated	clinic	2012-2013	137	137	PF3D7_1115700	falcipain-2a	S85S	99.1	0.9	0	S	85	S	99.1	0.9	0	100	135	1	0	raw counts missing	open
Wamae et al. - 2019 - Antimicrobial Agents and Chemotherapy	31591113	2019	kilifi	missing	sanger	>1-15	years	uncomplicated	clinic	2012-2013	137	137	PF3D7_1115700	falcipain-2a	P86T	100	0	0	P	86	T	100	0	0	100	137	0	0	raw counts missing	open
Wamae et al. - 2019 - Antimicrobial Agents and Chemotherapy	31591113	2019	kilifi	missing	sanger	>1-15	years	uncomplicated	clinic	2012-2013	137	137	PF3D7_1115700	falcipain-2a	N87N	100	0	0	N	87	N	100	0	0	100	137	0	0	raw counts missing	open
Wamae et al. - 2019 - Antimicrobial Agents and Chemotherapy	31591113	2019	kilifi	missing	sanger	>1-15	years	uncomplicated	clinic	2012-2013	137	137	PF3D7_1115700	falcipain-2a	N114D	100	0	0	N	114	D	100	0	0	100	137	0	0	raw counts missing	open
Wamae et al. - 2019 - Antimicrobial Agents and Chemotherapy	31591113	2019	kilifi	missing	sanger	>1-15	years	uncomplicated	clinic	2012-2013	137	137	PF3D7_1115700	falcipain-2a	N114N	100	0	0	N	114	N	100	0	0	100	137	0	0	raw counts missing	open
Wamae et al. - 2019 - Antimicrobial Agents and Chemotherapy	31591113	2019	kilifi	missing	sanger	>1-15	years	uncomplicated	clinic	2012-2013	137	137	PF3D7_1115700	falcipain-2a	E115V	100	0	0	E	115	V	100	0	0	100	137	0	0	raw counts missing	open
Wamae et al. - 2019 - Antimicrobial Agents and Chemotherapy	31591113	2019	kilifi	missing	sanger	>1-15	years	uncomplicated	clinic	2012-2013	137	137	PF3D7_1115700	falcipain-2a	D123D	100	0	0	D	123	D	100	0	0	100	137	0	0	raw counts missing	open
Wamae et al. - 2019 - Antimicrobial Agents and Chemotherapy	31591113	2019	kilifi	missing	sanger	>1-15	years	uncomplicated	clinic	2012-2013	137	137	PF3D7_1115700	falcipain-2a	G126D	100	0	0	G	126	D	100	0	0	100	137	0	0	raw counts missing	open
Wamae et al. - 2019 - Antimicrobial Agents and Chemotherapy	31591113	2019	kilifi	missing	sanger	>1-15	years	uncomplicated	clinic	2012-2013	137	137	PF3D7_1115700	falcipain-2a	L127L	99.1	0.9	0	L	127	L	99.1	0.9	0	100	135	1	0	raw counts missing	open
Wamae et al. - 2019 - Antimicrobial Agents and Chemotherapy	31591113	2019	kilifi	missing	sanger	>1-15	years	uncomplicated	clinic	2012-2013	137	137	PF3D7_1115700	falcipain-2a	T134K	99.1	0.9	0	T	134	K	99.1	0.9	0	100	135	1	0	raw counts missing	open
Wamae et al. - 2019 - Antimicrobial Agents and Chemotherapy	31591113	2019	kilifi	missing	sanger	>1-15	years	uncomplicated	clinic	2012-2013	137	137	PF3D7_1115700	falcipain-2a	I140L	100	0	0	I	140	L	100	0	0	100	137	0	0	raw counts missing	open
Wamae et al. - 2019 - Antimicrobial Agents and Chemotherapy	31591113	2019	kilifi	missing	sanger	>1-15	years	uncomplicated	clinic	2012-2013	137	137	PF3D7_1115700	falcipain-2a	K143E	99	1	0	K	143	E	99	1	0	100	135	1	0	raw counts missing	open
Wamae et al. - 2019 - Antimicrobial Agents and Chemotherapy	31591113	2019	kilifi	missing	sanger	>1-15	years	uncomplicated	clinic	2012-2013	137	137	PF3D7_1115700	falcipain-2a	D144N	99	1	0	D	144	N	99	1	0	100	135	1	0	raw counts missing	open
Wamae et al. - 2019 - Antimicrobial Agents and Chemotherapy	31591113	2019	kilifi	missing	sanger	>1-15	years	uncomplicated	clinic	2012-2013	137	137	PF3D7_1115700	falcipain-2a	F150Y	100	0	0	F	150	Y	100	0	0	100	137	0	0	raw counts missing	open
Wamae et al. - 2019 - Antimicrobial Agents and Chemotherapy	31591113	2019	kilifi	missing	sanger	>1-15	years	uncomplicated	clinic	2012-2013	137	137	PF3D7_1115700	falcipain-2a	M167T	100	0	0	M	167	T	100	0	0	100	137	0	0	raw counts missing	open
Wamae et al. - 2019 - Antimicrobial Agents and Chemotherapy	31591113	2019	kilifi	missing	sanger	>1-15	years	uncomplicated	clinic	2012-2013	137	137	PF3D7_1115700	falcipain-2a	I169I	100	0	0	I	169	I	100	0	0	100	137	0	0	raw counts missing	open
Wamae et al. - 2019 - Antimicrobial Agents and Chemotherapy	31591113	2019	kilifi	missing	sanger	>1-15	years	uncomplicated	clinic	2012-2013	137	137	PF3D7_1115700	falcipain-2a	N173K	99.2	0.8	0	N	173	K	99.2	0.8	0	100	135	1	0	raw counts missing	open
Wamae et al. - 2019 - Antimicrobial Agents and Chemotherapy	31591113	2019	kilifi	missing	sanger	>1-15	years	uncomplicated	clinic	2012-2013	137	137	PF3D7_1115700	falcipain-2a	P179P	94	6	0	P	179	P	94	6	0	100	128	8	0	raw counts missing	open
Wamae et al. - 2019 - Antimicrobial Agents and Chemotherapy	31591113	2019	kilifi	missing	sanger	>1-15	years	uncomplicated	clinic	2012-2013	137	137	PF3D7_1115700	falcipain-2a	K183K	100	0	0	K	183	K	100	0	0	100	137	0	0	raw counts missing	open
Wamae et al. - 2019 - Antimicrobial Agents and Chemotherapy	31591113	2019	kilifi	missing	sanger	>1-15	years	uncomplicated	clinic	2012-2013	137	137	PF3D7_1115700	falcipain-2a	N204K	100	0	0	N	204	K	100	0	0	100	137	0	0	raw counts missing	open
Wamae et al. - 2019 - Antimicrobial Agents and Chemotherapy	31591113	2019	kilifi	missing	sanger	>1-15	years	uncomplicated	clinic	2012-2013	137	137	PF3D7_1115700	falcipain-2a	E210Q	99.2	0.8	0	E	210	Q	99.2	0.8	0	100	135	1	0	raw counts missing	open
Wamae et al. - 2019 - Antimicrobial Agents and Chemotherapy	31591113	2019	kilifi	missing	sanger	>1-15	years	uncomplicated	clinic	2012-2013	137	137	PF3D7_1115700	falcipain-2a	N212N	100	0	0	N	212	N	100	0	0	100	137	0	0	raw counts missing	open
Wamae et al. - 2019 - Antimicrobial Agents and Chemotherapy	31591113	2019	kilifi	missing	sanger	>1-15	years	uncomplicated	clinic	2012-2013	137	137	PF3D7_1115700	falcipain-2a	A215A	100	0	0	A	215	A	100	0	0	100	137	0	0	raw counts missing	open
Wamae et al. - 2019 - Antimicrobial Agents and Chemotherapy	31591113	2019	kilifi	missing	sanger	>1-15	years	uncomplicated	clinic	2012-2013	137	137	PF3D7_1115700	falcipain-2a	T218T	99.2	0.8	0	T	218	T	99.2	0.8	0	100	135	1	0	raw counts missing	open
Wamae et al. - 2019 - Antimicrobial Agents and Chemotherapy	31591113	2019	kilifi	missing	sanger	>1-15	years	uncomplicated	clinic	2012-2013	137	137	PF3D7_1115700	falcipain-2a	H220H	100	0	0	H	220	H	100	0	0	100	137	0	0	raw counts missing	open
Wamae et al. - 2019 - Antimicrobial Agents and Chemotherapy	31591113	2019	kilifi	missing	sanger	>1-15	years	uncomplicated	clinic	2012-2013	137	137	PF3D7_1115700	falcipain-2a	N224S	99	1	0	N	224	S	99	1	0	100	135	1	0	raw counts missing	open
Wamae et al. - 2019 - Antimicrobial Agents and Chemotherapy	31591113	2019	kilifi	missing	sanger	>1-15	years	uncomplicated	clinic	2012-2013	137	137	PF3D7_1115700	falcipain-2a	N224S	98	2	0	N	224	S	98	2	0	100	134	2	0	raw counts missing	open
Wamae et al. - 2019 - Antimicrobial Agents and Chemotherapy	31591113	2019	kilifi	missing	sanger	>1-15	years	uncomplicated	clinic	2012-2013	137	137	PF3D7_1115700	falcipain-2a	L227L	97	3	0	L	227	L	97	3	0	100	132	4	0	raw counts missing	open
Wamae et al. - 2019 - Antimicrobial Agents and Chemotherapy	31591113	2019	kilifi	missing	sanger	>1-15	years	uncomplicated	clinic	2012-2013	137	137	PF3D7_1115700	falcipain-2a	S228T	93	7	0	S	228	T	93	7	0	100	127	9	0	raw counts missing	open
Wamae et al. - 2019 - Antimicrobial Agents and Chemotherapy	31591113	2019	kilifi	missing	sanger	>1-15	years	uncomplicated	clinic	2012-2013	137	137	PF3D7_1115700	falcipain-2a	S232S	98	2	0	S	232	S	98	2	0	100	134	2	0	raw counts missing	open
Wamae et al. - 2019 - Antimicrobial Agents and Chemotherapy	31591113	2019	kilifi	missing	sanger	>1-15	years	uncomplicated	clinic	2012-2013	137	137	PF3D7_1115700	falcipain-2a	M245I	98	2	0	M	245	I	98	2	0	100	134	2	0	raw counts missing	open
Wamae et al. - 2019 - Antimicrobial Agents and Chemotherapy	31591113	2019	kilifi	missing	sanger	>1-15	years	uncomplicated	clinic	2012-2013	137	137	PF3D7_1115700	falcipain-2a	E248D	98	2	0	E	248	D	98	2	0	100	134	2	0	raw counts missing	open
Wamae et al. - 2019 - Antimicrobial Agents and Chemotherapy	31591113	2019	kilifi	missing	sanger	>1-15	years	uncomplicated	clinic	2012-2013	137	137	PF3D7_1115700	falcipain-2a	E249A	98	2	0	E	249	A	98	2	0	100	134	2	0	raw counts missing	open
Wamae et al. - 2019 - Antimicrobial Agents and Chemotherapy	31591113	2019	kilifi	missing	sanger	>1-15	years	uncomplicated	clinic	2012-2013	137	137	PF3D7_1115700	falcipain-2a	E249A	98	2	0	E	249	A	98	2	0	100	134	2	0	raw counts missing	open
Wamae et al. - 2019 - Antimicrobial Agents and Chemotherapy	31591113	2019	kilifi	missing	sanger	>1-15	years	uncomplicated	clinic	2012-2013	137	137	PF3D7_1115700	falcipain-2a	V250V	98	2	0	V	250	V	98	2	0	100	134	2	0	raw counts missing	open
Wamae et al. - 2019 - Antimicrobial Agents and Chemotherapy	31591113	2019	kilifi	missing	sanger	>1-15	years	uncomplicated	clinic	2012-2013	137	137	PF3D7_1115700	falcipain-2a	K255G	99.1	0.9	0	K	255	G	99.1	0.9	0	100	135	1	0	raw counts missing	open
Wamae et al. - 2019 - Antimicrobial Agents and Chemotherapy	31591113	2019	kilifi	missing	sanger	>1-15	years	uncomplicated	clinic	2012-2013	137	137	PF3D7_1115700	falcipain-2a	K255R	2	98	0	K	255	R	2	98	0	100	2	134	0	raw counts missing	open
Wamae et al. - 2019 - Antimicrobial Agents and Chemotherapy	31591113	2019	kilifi	missing	sanger	>1-15	years	uncomplicated	clinic	2012-2013	137	137	PF3D7_1115700	falcipain-2a	N257E	4	96	0	N	257	E	4	96	0	100	5	131	0	raw counts missing	open
Wamae et al. - 2019 - Antimicrobial Agents and Chemotherapy	31591113	2019	kilifi	missing	sanger	>1-15	years	uncomplicated	clinic	2012-2013	137	137	PF3D7_1115700	falcipain-2a	N257E	4	96	0	N	257	E	4	96	0	100	5	131	0	raw counts missing	open
Wamae et al. - 2019 - Antimicrobial Agents and Chemotherapy	31591113	2019	kilifi	missing	sanger	>1-15	years	uncomplicated	clinic	2012-2013	137	137	PF3D7_1115700	falcipain-2a	F260F	4	96	0	F	260	F	4	96	0	100	5	131	0	raw counts missing	open
Wamae et al. - 2019 - Antimicrobial Agents and Chemotherapy	31591113	2019	kilifi	missing	sanger	>1-15	years	uncomplicated	clinic	2012-2013	137	137	PF3D7_1115700	falcipain-2a	Y265Y	4	96	0	Y	265	Y	4	96	0	100	5	131	0	raw counts missing	open
Wamae et al. - 2019 - Antimicrobial Agents and Chemotherapy	31591113	2019	kilifi	missing	sanger	>1-15	years	uncomplicated	clinic	2012-2013	137	137	PF3D7_1115700	falcipain-2a	D266D	5	95	0	D	266	D	5	95	0	100	6	130	0	raw counts missing	open
Wamae et al. - 2019 - Antimicrobial Agents and Chemotherapy	31591113	2019	kilifi	missing	sanger	>1-15	years	uncomplicated	clinic	2012-2013	137	137	PF3D7_1115700	falcipain-2a	H270H	2	98	0	H	270	H	2	98	0	100	2	134	0	raw counts missing	open
Wamae et al. - 2019 - Antimicrobial Agents and Chemotherapy	31591113	2019	kilifi	missing	sanger	>1-15	years	uncomplicated	clinic	2012-2013	137	137	PF3D7_1115700	falcipain-2a	A299V	100	0	0	A	299	V	100	0	0	100	137	0	0	raw counts missing	open
Wamae et al. - 2019 - Antimicrobial Agents and Chemotherapy	31591113	2019	kilifi	missing	sanger	>1-15	years	uncomplicated	clinic	2012-2013	137	137	PF3D7_1115700	falcipain-2a	Y321S	100	0	0	Y	321	S	100	0	0	100	137	0	0	raw counts missing	open
Wamae et al. - 2019 - Antimicrobial Agents and Chemotherapy	31591113	2019	kilifi	missing	sanger	>1-15	years	uncomplicated	clinic	2012-2013	137	137	PF3D7_1115700	falcipain-2a	M335I	99	1	0	M	335	I	99	1	0	100	135	1	0	raw counts missing	open
Wamae et al. - 2019 - Antimicrobial Agents and Chemotherapy	31591113	2019	kilifi	missing	sanger	>1-15	years	uncomplicated	clinic	2012-2013	137	137	PF3D7_1115700	falcipain-2a	G339G	12	88	0	G	339	G	12	88	0	100	16	120	0	raw counts missing	open
Wamae et al. - 2019 - Antimicrobial Agents and Chemotherapy	31591113	2019	kilifi	missing	sanger	>1-15	years	uncomplicated	clinic	2012-2013	137	137	PF3D7_1115700	falcipain-2a	T343P	12	88	0	T	343	P	12	88	0	100	16	120	0	raw counts missing	open
Wamae et al. - 2019 - Antimicrobial Agents and Chemotherapy	31591113	2019	kilifi	missing	sanger	>1-15	years	uncomplicated	clinic	2012-2013	137	137	PF3D7_1115700	falcipain-2a	D345G	8	92	0	D	345	G	8	92	0	100	10	126	0	raw counts missing	open
Wamae et al. - 2019 - Antimicrobial Agents and Chemotherapy	31591113	2019	kilifi	missing	sanger	>1-15	years	uncomplicated	clinic	2012-2013	137	137	PF3D7_1115700	falcipain-2a	V350M	100	0	0	V	350	M	100	0	0	100	137	0	0	raw counts missing	open
Wamae et al. - 2019 - Antimicrobial Agents and Chemotherapy	31591113	2019	kilifi	missing	sanger	>1-15	years	uncomplicated	clinic	2012-2013	137	137	PF3D7_1115700	falcipain-2a	V350V	7	93	0	V	350	V	7	93	0	100	9	127	0	raw counts missing	open
Wamae et al. - 2019 - Antimicrobial Agents and Chemotherapy	31591113	2019	kilifi	missing	sanger	>1-15	years	uncomplicated	clinic	2012-2013	137	137	PF3D7_1115700	falcipain-2a	N358N	90	10	0	N	358	N	90	10	0	100	123	13	0	raw counts missing	open
Wamae et al. - 2019 - Antimicrobial Agents and Chemotherapy	31591113	2019	kilifi	missing	sanger	>1-15	years	uncomplicated	clinic	2012-2013	137	137	PF3D7_1115700	falcipain-2a	S373S	94	6	0	S	373	S	94	6	0	100	128	8	0	raw counts missing	open
Wamae et al. - 2019 - Antimicrobial Agents and Chemotherapy	31591113	2019	kilifi	missing	sanger	>1-15	years	uncomplicated	clinic	2012-2013	137	137	PF3D7_1115700	falcipain-2a	D376V	100	0	0	D	376	V	100	0	0	100	137	0	0	raw counts missing	open
Wamae et al. - 2019 - Antimicrobial Agents and Chemotherapy	31591113	2019	kilifi	missing	sanger	>1-15	years	uncomplicated	clinic	2012-2013	137	137	PF3D7_1115700	falcipain-2a	V393I	100	0	0	V	393	I	100	0	0	100	137	0	0	raw counts missing	open
Wamae et al. - 2019 - Antimicrobial Agents and Chemotherapy	31591113	2019	kilifi	missing	sanger	>1-15	years	uncomplicated	clinic	2012-2013	137	137	PF3D7_1115700	falcipain-2a	A400P	99	1	0	A	400	P	99	1	0	100	135	1	0	raw counts missing	open
Wamae et al. - 2019 - Antimicrobial Agents and Chemotherapy	31591113	2019	kilifi	missing	sanger	>1-15	years	uncomplicated	clinic	2012-2013	137	137	PF3D7_1115700	falcipain-2a	A400P	98	2	0	A	400	P	98	2	0	100	134	2	0	raw counts missing	open
Wamae et al. - 2019 - Antimicrobial Agents and Chemotherapy	31591113	2019	kilifi	missing	sanger	>1-15	years	uncomplicated	clinic	2012-2013	137	137	PF3D7_1115700	falcipain-2a	F407F	98	2	0	F	407	F	98	2	0	100	134	2	0	raw counts missing	open
Wamae et al. - 2019 - Antimicrobial Agents and Chemotherapy	31591113	2019	kilifi	missing	sanger	>1-15	years	uncomplicated	clinic	2012-2013	137	137	PF3D7_1115700	falcipain-2a	Q414E	59	41	0	Q	414	E	59	41	0	100	80	56	0	raw counts missing	open
Wamae et al. - 2019 - Antimicrobial Agents and Chemotherapy	31591113	2019	kilifi	missing	sanger	>1-15	years	uncomplicated	clinic	2012-2013	137	137	PF3D7_1115700	falcipain-2a	T434T	99.2	0.8	0	T	434	T	99.2	0.8	0	100	135	1	0	raw counts missing	open
Wamae et al. - 2019 - Antimicrobial Agents and Chemotherapy	31591113	2019	kilifi	missing	sanger	>1-15	years	uncomplicated	clinic	2012-2013	137	137	PF3D7_1115700	falcipain-2a	L474L	99.1	0.9	0	L	474	L	99.1	0.9	0	100	135	1	0	raw counts missing	open
Wamae et al. - 2019 - Antimicrobial Agents and Chemotherapy	31591113	2019	kilifi	missing	sanger	>1-15	years	uncomplicated	clinic	2015-2016	137	137	PF3D7_1115700	falcipain-2a	N4H	84	16	0	N	4	H	84	16	0	100	115	21	0	raw counts missing	open
Wamae et al. - 2019 - Antimicrobial Agents and Chemotherapy	31591113	2019	kilifi	missing	sanger	>1-15	years	uncomplicated	clinic	2015-2016	137	137	PF3D7_1115700	falcipain-2a	A8I	86	14	0	A	8	I	86	14	0	100	117	19	0	raw counts missing	open
Wamae et al. - 2019 - Antimicrobial Agents and Chemotherapy	31591113	2019	kilifi	missing	sanger	>1-15	years	uncomplicated	clinic	2015-2016	137	137	PF3D7_1115700	falcipain-2a	A8I	85	15	0	A	8	I	85	15	0	100	116	20	0	raw counts missing	open
Wamae et al. - 2019 - Antimicrobial Agents and Chemotherapy	31591113	2019	kilifi	missing	sanger	>1-15	years	uncomplicated	clinic	2015-2016	137	137	PF3D7_1115700	falcipain-2a	P9P	86	14	0	P	9	P	86	14	0	100	117	19	0	raw counts missing	open
Wamae et al. - 2019 - Antimicrobial Agents and Chemotherapy	31591113	2019	kilifi	missing	sanger	>1-15	years	uncomplicated	clinic	2015-2016	137	137	PF3D7_1115700	falcipain-2a	H10N	86	14	0	H	10	N	86	14	0	100	117	19	0	raw counts missing	open
Wamae et al. - 2019 - Antimicrobial Agents and Chemotherapy	31591113	2019	kilifi	missing	sanger	>1-15	years	uncomplicated	clinic	2015-2016	137	137	PF3D7_1115700	falcipain-2a	E11E	85	15	0	E	11	E	85	15	0	100	116	20	0	raw counts missing	open
Wamae et al. - 2019 - Antimicrobial Agents and Chemotherapy	31591113	2019	kilifi	missing	sanger	>1-15	years	uncomplicated	clinic	2015-2016	137	137	PF3D7_1115700	falcipain-2a	Q15H	87	13	0	Q	15	H	87	13	0	100	119	17	0	raw counts missing	open
Wamae et al. - 2019 - Antimicrobial Agents and Chemotherapy	31591113	2019	kilifi	missing	sanger	>1-15	years	uncomplicated	clinic	2015-2016	137	137	PF3D7_1115700	falcipain-2a	V21V	85	15	0	V	21	V	85	15	0	100	116	20	0	raw counts missing	open
Wamae et al. - 2019 - Antimicrobial Agents and Chemotherapy	31591113	2019	kilifi	missing	sanger	>1-15	years	uncomplicated	clinic	2015-2016	137	137	PF3D7_1115700	falcipain-2a	K31K	99.2	0.8	0	K	31	K	99.2	0.8	0	100	135	1	0	raw counts missing	open
Wamae et al. - 2019 - Antimicrobial Agents and Chemotherapy	31591113	2019	kilifi	missing	sanger	>1-15	years	uncomplicated	clinic	2015-2016	137	137	PF3D7_1115700	falcipain-2a	S43S	96	4	0	S	43	S	96	4	0	100	131	5	0	raw counts missing	open
Wamae et al. - 2019 - Antimicrobial Agents and Chemotherapy	31591113	2019	kilifi	missing	sanger	>1-15	years	uncomplicated	clinic	2015-2016	137	137	PF3D7_1115700	falcipain-2a	V47V	92	8	0	V	47	V	92	8	0	100	126	10	0	raw counts missing	open
Wamae et al. - 2019 - Antimicrobial Agents and Chemotherapy	31591113	2019	kilifi	missing	sanger	>1-15	years	uncomplicated	clinic	2015-2016	137	137	PF3D7_1115700	falcipain-2a	V48I	99.2	0.8	0	V	48	I	99.2	0.8	0	100	135	1	0	raw counts missing	open
Wamae et al. - 2019 - Antimicrobial Agents and Chemotherapy	31591113	2019	kilifi	missing	sanger	>1-15	years	uncomplicated	clinic	2015-2016	137	137	PF3D7_1115700	falcipain-2a	V51I	90	10	0	V	51	I	90	10	0	100	123	13	0	raw counts missing	open
Wamae et al. - 2019 - Antimicrobial Agents and Chemotherapy	31591113	2019	kilifi	missing	sanger	>1-15	years	uncomplicated	clinic	2015-2016	137	137	PF3D7_1115700	falcipain-2a	S59F	95	5	0	S	59	F	95	5	0	100	130	6	0	raw counts missing	open
Wamae et al. - 2019 - Antimicrobial Agents and Chemotherapy	31591113	2019	kilifi	missing	sanger	>1-15	years	uncomplicated	clinic	2015-2016	137	137	PF3D7_1115700	falcipain-2a	R60K	99.2	0.8	0	R	60	K	99.2	0.8	0	100	135	1	0	raw counts missing	open
Wamae et al. - 2019 - Antimicrobial Agents and Chemotherapy	31591113	2019	kilifi	missing	sanger	>1-15	years	uncomplicated	clinic	2015-2016	137	137	PF3D7_1115700	falcipain-2a	L82L	100	0	0	L	82	L	100	0	0	100	137	0	0	raw counts missing	open
Wamae et al. - 2019 - Antimicrobial Agents and Chemotherapy	31591113	2019	kilifi	missing	sanger	>1-15	years	uncomplicated	clinic	2015-2016	137	137	PF3D7_1115700	falcipain-2a	S85S	100	0	0	S	85	S	100	0	0	100	137	0	0	raw counts missing	open
Wamae et al. - 2019 - Antimicrobial Agents and Chemotherapy	31591113	2019	kilifi	missing	sanger	>1-15	years	uncomplicated	clinic	2015-2016	137	137	PF3D7_1115700	falcipain-2a	P86T	100	0	0	P	86	T	100	0	0	100	137	0	0	raw counts missing	open
Wamae et al. - 2019 - Antimicrobial Agents and Chemotherapy	31591113	2019	kilifi	missing	sanger	>1-15	years	uncomplicated	clinic	2015-2016	137	137	PF3D7_1115700	falcipain-2a	N87N	100	0	0	N	87	N	100	0	0	100	137	0	0	raw counts missing	open
Wamae et al. - 2019 - Antimicrobial Agents and Chemotherapy	31591113	2019	kilifi	missing	sanger	>1-15	years	uncomplicated	clinic	2015-2016	137	137	PF3D7_1115700	falcipain-2a	N114D	100	0	0	N	114	D	100	0	0	100	137	0	0	raw counts missing	open
Wamae et al. - 2019 - Antimicrobial Agents and Chemotherapy	31591113	2019	kilifi	missing	sanger	>1-15	years	uncomplicated	clinic	2015-2016	137	137	PF3D7_1115700	falcipain-2a	N114N	100	0	0	N	114	N	100	0	0	100	137	0	0	raw counts missing	open
Wamae et al. - 2019 - Antimicrobial Agents and Chemotherapy	31591113	2019	kilifi	missing	sanger	>1-15	years	uncomplicated	clinic	2015-2016	137	137	PF3D7_1115700	falcipain-2a	E115V	99.2	0.8	0	E	115	V	99.2	0.8	0	100	135	1	0	raw counts missing	open
Wamae et al. - 2019 - Antimicrobial Agents and Chemotherapy	31591113	2019	kilifi	missing	sanger	>1-15	years	uncomplicated	clinic	2015-2016	137	137	PF3D7_1115700	falcipain-2a	D123D	100	0	0	D	123	D	100	0	0	100	137	0	0	raw counts missing	open
Wamae et al. - 2019 - Antimicrobial Agents and Chemotherapy	31591113	2019	kilifi	missing	sanger	>1-15	years	uncomplicated	clinic	2015-2016	137	137	PF3D7_1115700	falcipain-2a	G126D	100	0	0	G	126	D	100	0	0	100	137	0	0	raw counts missing	open
Wamae et al. - 2019 - Antimicrobial Agents and Chemotherapy	31591113	2019	kilifi	missing	sanger	>1-15	years	uncomplicated	clinic	2015-2016	137	137	PF3D7_1115700	falcipain-2a	L127L	100	0	0	L	127	L	100	0	0	100	137	0	0	raw counts missing	open
Wamae et al. - 2019 - Antimicrobial Agents and Chemotherapy	31591113	2019	kilifi	missing	sanger	>1-15	years	uncomplicated	clinic	2015-2016	137	137	PF3D7_1115700	falcipain-2a	T134K	100	0	0	T	134	K	100	0	0	100	137	0	0	raw counts missing	open
Wamae et al. - 2019 - Antimicrobial Agents and Chemotherapy	31591113	2019	kilifi	missing	sanger	>1-15	years	uncomplicated	clinic	2015-2016	137	137	PF3D7_1115700	falcipain-2a	I140L	100	0	0	I	140	L	100	0	0	100	137	0	0	raw counts missing	open
Wamae et al. - 2019 - Antimicrobial Agents and Chemotherapy	31591113	2019	kilifi	missing	sanger	>1-15	years	uncomplicated	clinic	2015-2016	137	137	PF3D7_1115700	falcipain-2a	K143E	100	0	0	K	143	E	100	0	0	100	137	0	0	raw counts missing	open
Wamae et al. - 2019 - Antimicrobial Agents and Chemotherapy	31591113	2019	kilifi	missing	sanger	>1-15	years	uncomplicated	clinic	2015-2016	137	137	PF3D7_1115700	falcipain-2a	D144N	100	0	0	D	144	N	100	0	0	100	137	0	0	raw counts missing	open
Wamae et al. - 2019 - Antimicrobial Agents and Chemotherapy	31591113	2019	kilifi	missing	sanger	>1-15	years	uncomplicated	clinic	2015-2016	137	137	PF3D7_1115700	falcipain-2a	F150Y	100	0	0	F	150	Y	100	0	0	100	137	0	0	raw counts missing	open
Wamae et al. - 2019 - Antimicrobial Agents and Chemotherapy	31591113	2019	kilifi	missing	sanger	>1-15	years	uncomplicated	clinic	2015-2016	137	137	PF3D7_1115700	falcipain-2a	M167T	100	0	0	M	167	T	100	0	0	100	137	0	0	raw counts missing	open
Wamae et al. - 2019 - Antimicrobial Agents and Chemotherapy	31591113	2019	kilifi	missing	sanger	>1-15	years	uncomplicated	clinic	2015-2016	137	137	PF3D7_1115700	falcipain-2a	I169I	100	0	0	I	169	I	100	0	0	100	137	0	0	raw counts missing	open
Wamae et al. - 2019 - Antimicrobial Agents and Chemotherapy	31591113	2019	kilifi	missing	sanger	>1-15	years	uncomplicated	clinic	2015-2016	137	137	PF3D7_1115700	falcipain-2a	N173K	96	4	0	N	173	K	96	4	0	100	131	5	0	raw counts missing	open
Wamae et al. - 2019 - Antimicrobial Agents and Chemotherapy	31591113	2019	kilifi	missing	sanger	>1-15	years	uncomplicated	clinic	2015-2016	137	137	PF3D7_1115700	falcipain-2a	P179P	98	2	0	P	179	P	98	2	0	100	134	2	0	raw counts missing	open
Wamae et al. - 2019 - Antimicrobial Agents and Chemotherapy	31591113	2019	kilifi	missing	sanger	>1-15	years	uncomplicated	clinic	2015-2016	137	137	PF3D7_1115700	falcipain-2a	K183K	100	0	0	K	183	K	100	0	0	100	137	0	0	raw counts missing	open
Wamae et al. - 2019 - Antimicrobial Agents and Chemotherapy	31591113	2019	kilifi	missing	sanger	>1-15	years	uncomplicated	clinic	2015-2016	137	137	PF3D7_1115700	falcipain-2a	N204K	100	0	0	N	204	K	100	0	0	100	137	0	0	raw counts missing	open
Wamae et al. - 2019 - Antimicrobial Agents and Chemotherapy	31591113	2019	kilifi	missing	sanger	>1-15	years	uncomplicated	clinic	2015-2016	137	137	PF3D7_1115700	falcipain-2a	E210Q	96	4	0	E	210	Q	96	4	0	100	131	5	0	raw counts missing	open
Wamae et al. - 2019 - Antimicrobial Agents and Chemotherapy	31591113	2019	kilifi	missing	sanger	>1-15	years	uncomplicated	clinic	2015-2016	137	137	PF3D7_1115700	falcipain-2a	N212N	100	0	0	N	212	N	100	0	0	100	137	0	0	raw counts missing	open
Wamae et al. - 2019 - Antimicrobial Agents and Chemotherapy	31591113	2019	kilifi	missing	sanger	>1-15	years	uncomplicated	clinic	2015-2016	137	137	PF3D7_1115700	falcipain-2a	A215A	100	0	0	A	215	A	100	0	0	100	137	0	0	raw counts missing	open
Wamae et al. - 2019 - Antimicrobial Agents and Chemotherapy	31591113	2019	kilifi	missing	sanger	>1-15	years	uncomplicated	clinic	2015-2016	137	137	PF3D7_1115700	falcipain-2a	T218T	99.2	0.8	0	T	218	T	99.2	0.8	0	100	135	1	0	raw counts missing	open
Wamae et al. - 2019 - Antimicrobial Agents and Chemotherapy	31591113	2019	kilifi	missing	sanger	>1-15	years	uncomplicated	clinic	2015-2016	137	137	PF3D7_1115700	falcipain-2a	H220H	100	0	0	H	220	H	100	0	0	100	137	0	0	raw counts missing	open
Wamae et al. - 2019 - Antimicrobial Agents and Chemotherapy	31591113	2019	kilifi	missing	sanger	>1-15	years	uncomplicated	clinic	2015-2016	137	137	PF3D7_1115700	falcipain-2a	N224S	100	0	0	N	224	S	100	0	0	100	137	0	0	raw counts missing	open
Wamae et al. - 2019 - Antimicrobial Agents and Chemotherapy	31591113	2019	kilifi	missing	sanger	>1-15	years	uncomplicated	clinic	2015-2016	137	137	PF3D7_1115700	falcipain-2a	N224S	100	0	0	N	224	S	100	0	0	100	137	0	0	raw counts missing	open
Wamae et al. - 2019 - Antimicrobial Agents and Chemotherapy	31591113	2019	kilifi	missing	sanger	>1-15	years	uncomplicated	clinic	2015-2016	137	137	PF3D7_1115700	falcipain-2a	L227L	100	0	0	L	227	L	100	0	0	100	137	0	0	raw counts missing	open
Wamae et al. - 2019 - Antimicrobial Agents and Chemotherapy	31591113	2019	kilifi	missing	sanger	>1-15	years	uncomplicated	clinic	2015-2016	137	137	PF3D7_1115700	falcipain-2a	S228T	95	5	0	S	228	T	95	5	0	100	130	6	0	raw counts missing	open
Wamae et al. - 2019 - Antimicrobial Agents and Chemotherapy	31591113	2019	kilifi	missing	sanger	>1-15	years	uncomplicated	clinic	2015-2016	137	137	PF3D7_1115700	falcipain-2a	S232S	100	0	0	S	232	S	100	0	0	100	137	0	0	raw counts missing	open
Wamae et al. - 2019 - Antimicrobial Agents and Chemotherapy	31591113	2019	kilifi	missing	sanger	>1-15	years	uncomplicated	clinic	2015-2016	137	137	PF3D7_1115700	falcipain-2a	M245I	100	0	0	M	245	I	100	0	0	100	137	0	0	raw counts missing	open
Wamae et al. - 2019 - Antimicrobial Agents and Chemotherapy	31591113	2019	kilifi	missing	sanger	>1-15	years	uncomplicated	clinic	2015-2016	137	137	PF3D7_1115700	falcipain-2a	E248D	100	0	0	E	248	D	100	0	0	100	137	0	0	raw counts missing	open
Wamae et al. - 2019 - Antimicrobial Agents and Chemotherapy	31591113	2019	kilifi	missing	sanger	>1-15	years	uncomplicated	clinic	2015-2016	137	137	PF3D7_1115700	falcipain-2a	E249A	100	0	0	E	249	A	100	0	0	100	137	0	0	raw counts missing	open
Wamae et al. - 2019 - Antimicrobial Agents and Chemotherapy	31591113	2019	kilifi	missing	sanger	>1-15	years	uncomplicated	clinic	2015-2016	137	137	PF3D7_1115700	falcipain-2a	E249A	100	0	0	E	249	A	100	0	0	100	137	0	0	raw counts missing	open
Wamae et al. - 2019 - Antimicrobial Agents and Chemotherapy	31591113	2019	kilifi	missing	sanger	>1-15	years	uncomplicated	clinic	2015-2016	137	137	PF3D7_1115700	falcipain-2a	V250V	100	0	0	V	250	V	100	0	0	100	137	0	0	raw counts missing	open
Wamae et al. - 2019 - Antimicrobial Agents and Chemotherapy	31591113	2019	kilifi	missing	sanger	>1-15	years	uncomplicated	clinic	2015-2016	137	137	PF3D7_1115700	falcipain-2a	K255G	99.2	0.8	0	K	255	G	99.2	0.8	0	100	135	1	0	raw counts missing	open
Wamae et al. - 2019 - Antimicrobial Agents and Chemotherapy	31591113	2019	kilifi	missing	sanger	>1-15	years	uncomplicated	clinic	2015-2016	137	137	PF3D7_1115700	falcipain-2a	K255R	99	1	0	K	255	R	99	1	0	100	135	1	0	raw counts missing	open
Wamae et al. - 2019 - Antimicrobial Agents and Chemotherapy	31591113	2019	kilifi	missing	sanger	>1-15	years	uncomplicated	clinic	2015-2016	137	137	PF3D7_1115700	falcipain-2a	N257E	3	97	0	N	257	E	3	97	0	100	4	132	0	raw counts missing	open
Wamae et al. - 2019 - Antimicrobial Agents and Chemotherapy	31591113	2019	kilifi	missing	sanger	>1-15	years	uncomplicated	clinic	2015-2016	137	137	PF3D7_1115700	falcipain-2a	N257E	3	97	0	N	257	E	3	97	0	100	4	132	0	raw counts missing	open
Wamae et al. - 2019 - Antimicrobial Agents and Chemotherapy	31591113	2019	kilifi	missing	sanger	>1-15	years	uncomplicated	clinic	2015-2016	137	137	PF3D7_1115700	falcipain-2a	F260F	4	96	0	F	260	F	4	96	0	100	5	131	0	raw counts missing	open
Wamae et al. - 2019 - Antimicrobial Agents and Chemotherapy	31591113	2019	kilifi	missing	sanger	>1-15	years	uncomplicated	clinic	2015-2016	137	137	PF3D7_1115700	falcipain-2a	Y265Y	4	96	0	Y	265	Y	4	96	0	100	5	131	0	raw counts missing	open
Wamae et al. - 2019 - Antimicrobial Agents and Chemotherapy	31591113	2019	kilifi	missing	sanger	>1-15	years	uncomplicated	clinic	2015-2016	137	137	PF3D7_1115700	falcipain-2a	D266D	5	95	0	D	266	D	5	95	0	100	6	130	0	raw counts missing	open
Wamae et al. - 2019 - Antimicrobial Agents and Chemotherapy	31591113	2019	kilifi	missing	sanger	>1-15	years	uncomplicated	clinic	2015-2016	137	137	PF3D7_1115700	falcipain-2a	H270H	2	98	0	H	270	H	2	98	0	100	2	134	0	raw counts missing	open
Wamae et al. - 2019 - Antimicrobial Agents and Chemotherapy	31591113	2019	kilifi	missing	sanger	>1-15	years	uncomplicated	clinic	2015-2016	137	137	PF3D7_1115700	falcipain-2a	A299V	100	0	0	A	299	V	100	0	0	100	137	0	0	raw counts missing	open
Wamae et al. - 2019 - Antimicrobial Agents and Chemotherapy	31591113	2019	kilifi	missing	sanger	>1-15	years	uncomplicated	clinic	2015-2016	137	137	PF3D7_1115700	falcipain-2a	Y321S	100	0	0	Y	321	S	100	0	0	100	137	0	0	raw counts missing	open
Wamae et al. - 2019 - Antimicrobial Agents and Chemotherapy	31591113	2019	kilifi	missing	sanger	>1-15	years	uncomplicated	clinic	2015-2016	137	137	PF3D7_1115700	falcipain-2a	M335I	99	1	0	M	335	I	99	1	0	100	135	1	0	raw counts missing	open
Wamae et al. - 2019 - Antimicrobial Agents and Chemotherapy	31591113	2019	kilifi	missing	sanger	>1-15	years	uncomplicated	clinic	2015-2016	137	137	PF3D7_1115700	falcipain-2a	G339G	11	89	0	G	339	G	11	89	0	100	15	121	0	raw counts missing	open
Wamae et al. - 2019 - Antimicrobial Agents and Chemotherapy	31591113	2019	kilifi	missing	sanger	>1-15	years	uncomplicated	clinic	2015-2016	137	137	PF3D7_1115700	falcipain-2a	T343P	10	90	0	T	343	P	10	90	0	100	13	123	0	raw counts missing	open
Wamae et al. - 2019 - Antimicrobial Agents and Chemotherapy	31591113	2019	kilifi	missing	sanger	>1-15	years	uncomplicated	clinic	2015-2016	137	137	PF3D7_1115700	falcipain-2a	D345G	10	90	0	D	345	G	10	90	0	100	13	123	0	raw counts missing	open
Wamae et al. - 2019 - Antimicrobial Agents and Chemotherapy	31591113	2019	kilifi	missing	sanger	>1-15	years	uncomplicated	clinic	2015-2016	137	137	PF3D7_1115700	falcipain-2a	V350M	100	0	0	V	350	M	100	0	0	100	137	0	0	raw counts missing	open
Wamae et al. - 2019 - Antimicrobial Agents and Chemotherapy	31591113	2019	kilifi	missing	sanger	>1-15	years	uncomplicated	clinic	2015-2016	137	137	PF3D7_1115700	falcipain-2a	V350V	91	9	0	V	350	V	91	9	0	100	124	12	0	raw counts missing	open
Wamae et al. - 2019 - Antimicrobial Agents and Chemotherapy	31591113	2019	kilifi	missing	sanger	>1-15	years	uncomplicated	clinic	2015-2016	137	137	PF3D7_1115700	falcipain-2a	N358N	90	10	0	N	358	N	90	10	0	100	123	13	0	raw counts missing	open
Wamae et al. - 2019 - Antimicrobial Agents and Chemotherapy	31591113	2019	kilifi	missing	sanger	>1-15	years	uncomplicated	clinic	2015-2016	137	137	PF3D7_1115700	falcipain-2a	S373S	91	9	0	S	373	S	91	9	0	100	124	12	0	raw counts missing	open
Wamae et al. - 2019 - Antimicrobial Agents and Chemotherapy	31591113	2019	kilifi	missing	sanger	>1-15	years	uncomplicated	clinic	2015-2016	137	137	PF3D7_1115700	falcipain-2a	D376V	100	0	0	D	376	V	100	0	0	100	137	0	0	raw counts missing	open
Wamae et al. - 2019 - Antimicrobial Agents and Chemotherapy	31591113	2019	kilifi	missing	sanger	>1-15	years	uncomplicated	clinic	2015-2016	137	137	PF3D7_1115700	falcipain-2a	V393I	98	2	0	V	393	I	98	2	0	100	134	2	0	raw counts missing	open
Wamae et al. - 2019 - Antimicrobial Agents and Chemotherapy	31591113	2019	kilifi	missing	sanger	>1-15	years	uncomplicated	clinic	2015-2016	137	137	PF3D7_1115700	falcipain-2a	A400P	98	2	0	A	400	P	98	2	0	100	134	2	0	raw counts missing	open
Wamae et al. - 2019 - Antimicrobial Agents and Chemotherapy	31591113	2019	kilifi	missing	sanger	>1-15	years	uncomplicated	clinic	2015-2016	137	137	PF3D7_1115700	falcipain-2a	A400P	98	2	0	A	400	P	98	2	0	100	134	2	0	raw counts missing	open
Wamae et al. - 2019 - Antimicrobial Agents and Chemotherapy	31591113	2019	kilifi	missing	sanger	>1-15	years	uncomplicated	clinic	2015-2016	137	137	PF3D7_1115700	falcipain-2a	F407F	98	2	0	F	407	F	98	2	0	100	134	2	0	raw counts missing	open
Wamae et al. - 2019 - Antimicrobial Agents and Chemotherapy	31591113	2019	kilifi	missing	sanger	>1-15	years	uncomplicated	clinic	2015-2016	137	137	PF3D7_1115700	falcipain-2a	Q414E	59	41	0	Q	414	E	59	41	0	100	80	56	0	raw counts missing	open
Wamae et al. - 2019 - Antimicrobial Agents and Chemotherapy	31591113	2019	kilifi	missing	sanger	>1-15	years	uncomplicated	clinic	2015-2016	137	137	PF3D7_1115700	falcipain-2a	T434T	100	0	0	T	434	T	100	0	0	100	137	0	0	raw counts missing	open
Wamae et al. - 2019 - Antimicrobial Agents and Chemotherapy	31591113	2019	kilifi	missing	sanger	>1-15	years	uncomplicated	clinic	2015-2016	137	137	PF3D7_1115700	falcipain-2a	L474L	100	0	0	L	474	L	100	0	0	100	137	0	0	raw counts missing	open
Wamae et al. - 2019 - Antimicrobial Agents and Chemotherapy	31591113	2019	kilifi	missing	sanger	>1-15	years	uncomplicated	clinic	1995-1996	85	85	PF3D7_0104300	ubp-1	S1472Y	100	0	0	S	1472	Y	100	0	0	100	85	0	0	raw counts missing	open
Wamae et al. - 2019 - Antimicrobial Agents and Chemotherapy	31591113	2019	kilifi	missing	sanger	>1-15	years	uncomplicated	clinic	1995-1996	85	85	PF3D7_0104300	ubp-1	D1484Y	100	0	0	D	1484	Y	100	0	0	100	85	0	0	raw counts missing	open
Wamae et al. - 2019 - Antimicrobial Agents and Chemotherapy	31591113	2019	kilifi	missing	sanger	>1-15	years	uncomplicated	clinic	1995-1996	85	85	PF3D7_0104300	ubp-1	R1499H	100	0	0	R	1499	H	100	0	0	100	85	0	0	raw counts missing	open
Wamae et al. - 2019 - Antimicrobial Agents and Chemotherapy	31591113	2019	kilifi	missing	sanger	>1-15	years	uncomplicated	clinic	1995-1996	85	85	PF3D7_0104300	ubp-1	E1504G	98.9	1.1	0	E	1504	G	98.9	1.1	0	100	84	0	0	raw counts missing	open
Wamae et al. - 2019 - Antimicrobial Agents and Chemotherapy	31591113	2019	kilifi	missing	sanger	>1-15	years	uncomplicated	clinic	1995-1996	85	85	PF3D7_0104300	ubp-1	K1505K	100	0	0	K	1505	K	100	0	0	100	85	0	0	raw counts missing	open
Wamae et al. - 2019 - Antimicrobial Agents and Chemotherapy	31591113	2019	kilifi	missing	sanger	>1-15	years	uncomplicated	clinic	1995-1996	85	85	PF3D7_0104300	ubp-1	E1509Del	97.7	2.3	0	E	1509	Del	97.7	2.3	0	100	83	1	0	raw counts missing	open
Wamae et al. - 2019 - Antimicrobial Agents and Chemotherapy	31591113	2019	kilifi	missing	sanger	>1-15	years	uncomplicated	clinic	1995-1996	85	85	PF3D7_0104300	ubp-1	KNEx2-1514-KNEx2	100	0	0	KNEx2	-1514-	#NAME?	100	0	0	100	85	0	0	raw counts missing	open
Wamae et al. - 2019 - Antimicrobial Agents and Chemotherapy	31591113	2019	kilifi	missing	sanger	>1-15	years	uncomplicated	clinic	1995-1996	85	85	PF3D7_0104300	ubp-1	KNEx2-1514-KNEKND	100	0	0	KNEx2	-1514-	#NAME?	100	0	0	100	85	0	0	raw counts missing	open
Wamae et al. - 2019 - Antimicrobial Agents and Chemotherapy	31591113	2019	kilifi	missing	sanger	>1-15	years	uncomplicated	clinic	1995-1996	85	85	PF3D7_0104300	ubp-1	KNEx2-1514-KNE	100	0	0	KNEx2	-1514-	#NAME?	100	0	0	100	85	0	0	raw counts missing	open
Wamae et al. - 2019 - Antimicrobial Agents and Chemotherapy	31591113	2019	kilifi	missing	sanger	>1-15	years	uncomplicated	clinic	1995-1996	85	85	PF3D7_0104300	ubp-1	KNEx2-1514-KNE	100	0	0	KNEx2	-1514-	#NAME?	100	0	0	100	85	0	0	raw counts missing	open
Wamae et al. - 2019 - Antimicrobial Agents and Chemotherapy	31591113	2019	kilifi	missing	sanger	>1-15	years	uncomplicated	clinic	1995-1996	85	85	PF3D7_0104300	ubp-1	N1515N	100	0	0	N	1515	N	100	0	0	100	85	0	0	raw counts missing	open
Wamae et al. - 2019 - Antimicrobial Agents and Chemotherapy	31591113	2019	kilifi	missing	sanger	>1-15	years	uncomplicated	clinic	1995-1996	85	85	PF3D7_0104300	ubp-1	N1518N	91.9	8.1	0	N	1518	N	91.9	8.1	0	100	78	6	0	raw counts missing	open
Wamae et al. - 2019 - Antimicrobial Agents and Chemotherapy	31591113	2019	kilifi	missing	sanger	>1-15	years	uncomplicated	clinic	1995-1996	85	85	PF3D7_0104300	ubp-1	Y1519Y	100	0	0	Y	1519	Y	100	0	0	100	85	0	0	raw counts missing	open
Wamae et al. - 2019 - Antimicrobial Agents and Chemotherapy	31591113	2019	kilifi	missing	sanger	>1-15	years	uncomplicated	clinic	1995-1996	85	85	PF3D7_0104300	ubp-1	KYDx2-1520-KYDx4	100	0	0	KYDx2	-1520-	#NAME?	100	0	0	100	85	0	0	raw counts missing	open
Wamae et al. - 2019 - Antimicrobial Agents and Chemotherapy	31591113	2019	kilifi	missing	sanger	>1-15	years	uncomplicated	clinic	1995-1996	85	85	PF3D7_0104300	ubp-1	KYDx2-1520-KYDx3	92	8	0	KYDx2	-1520-	#NAME?	92	8	0	100	78	6	0	raw counts missing	open
Wamae et al. - 2019 - Antimicrobial Agents and Chemotherapy	31591113	2019	kilifi	missing	sanger	>1-15	years	uncomplicated	clinic	1995-1996	85	85	PF3D7_0104300	ubp-1	KYDx2-1520-KYGKYD	100	0	0	KYDx2	-1520-	#NAME?	100	0	0	100	85	0	0	raw counts missing	open
Wamae et al. - 2019 - Antimicrobial Agents and Chemotherapy	31591113	2019	kilifi	missing	sanger	>1-15	years	uncomplicated	clinic	1995-1996	85	85	PF3D7_0104300	ubp-1	KYDx2-1520-KYD	90	10	0	KYDx2	-1520-	#NAME?	90	10	0	100	76	8	0	raw counts missing	open
Wamae et al. - 2019 - Antimicrobial Agents and Chemotherapy	31591113	2019	kilifi	missing	sanger	>1-15	years	uncomplicated	clinic	1995-1996	85	85	PF3D7_0104300	ubp-1	D1522G	100	0	0	D	1522	G	100	0	0	100	85	0	0	raw counts missing	open
Wamae et al. - 2019 - Antimicrobial Agents and Chemotherapy	31591113	2019	kilifi	missing	sanger	>1-15	years	uncomplicated	clinic	1995-1996	85	85	PF3D7_0104300	ubp-1	KYEx2-1522-KYEKYD[KYEx2]	100	0	0	KYEx2	-1522-	-KYEKYD[KYEx2]	100	0	0	100	85	0	0	raw counts missing	open
Wamae et al. - 2019 - Antimicrobial Agents and Chemotherapy	31591113	2019	kilifi	missing	sanger	>1-15	years	uncomplicated	clinic	1995-1996	85	85	PF3D7_0104300	ubp-1	KYEx2-1522-KYEx3	89	11	0	KYEx2	-1522-	#NAME?	89	11	0	100	75	9	0	raw counts missing	open
Wamae et al. - 2019 - Antimicrobial Agents and Chemotherapy	31591113	2019	kilifi	missing	sanger	>1-15	years	uncomplicated	clinic	1995-1996	85	85	PF3D7_0104300	ubp-1	KYEx2-1522-KYEx3	100	0	0	KYEx2	-1522-	#NAME?	100	0	0	100	85	0	0	raw counts missing	open
Wamae et al. - 2019 - Antimicrobial Agents and Chemotherapy	31591113	2019	kilifi	missing	sanger	>1-15	years	uncomplicated	clinic	1995-1996	85	85	PF3D7_0104300	ubp-1	KYEx2-1522-KYEKYDKYE	100	0	0	KYEx2	-1522-	#NAME?	100	0	0	100	85	0	0	raw counts missing	open
Wamae et al. - 2019 - Antimicrobial Agents and Chemotherapy	31591113	2019	kilifi	missing	sanger	>1-15	years	uncomplicated	clinic	1995-1996	85	85	PF3D7_0104300	ubp-1	KYEx2-1522-KYEKYV	100	0	0	KYEx2	-1522-	#NAME?	100	0	0	100	85	0	0	raw counts missing	open
Wamae et al. - 2019 - Antimicrobial Agents and Chemotherapy	31591113	2019	kilifi	missing	sanger	>1-15	years	uncomplicated	clinic	1995-1996	85	85	PF3D7_0104300	ubp-1	KYEx2-1522-KYE	83	17	0	KYEx2	-1522-	#NAME?	83	17	0	100	70	14	0	raw counts missing	open
Wamae et al. - 2019 - Antimicrobial Agents and Chemotherapy	31591113	2019	kilifi	missing	sanger	>1-15	years	uncomplicated	clinic	1995-1996	85	85	PF3D7_0104300	ubp-1	Y1527Y	100	0	0	Y	1527	Y	100	0	0	100	85	0	0	raw counts missing	open
Wamae et al. - 2019 - Antimicrobial Agents and Chemotherapy	31591113	2019	kilifi	missing	sanger	>1-15	years	uncomplicated	clinic	1995-1996	85	85	PF3D7_0104300	ubp-1	E1531V	100	0	0	E	1531	V	100	0	0	100	85	0	0	raw counts missing	open
Wamae et al. - 2019 - Antimicrobial Agents and Chemotherapy	31591113	2019	kilifi	missing	sanger	>1-15	years	uncomplicated	clinic	1995-1996	85	85	PF3D7_0104300	ubp-1	KYD-1532-KYDx2	98.9	1.1	0	KYD	-1532-	#NAME?	98.9	1.1	0	100	84	0	0	raw counts missing	open
Wamae et al. - 2019 - Antimicrobial Agents and Chemotherapy	31591113	2019	kilifi	missing	sanger	>1-15	years	uncomplicated	clinic	1995-1996	85	85	PF3D7_0104300	ubp-1	K1575R	100	0	0	K	1575	R	100	0	0	100	85	0	0	raw counts missing	open
Wamae et al. - 2019 - Antimicrobial Agents and Chemotherapy	31591113	2019	kilifi	missing	sanger	>1-15	years	uncomplicated	clinic	1998-1999	137	137	PF3D7_0104300	ubp-1	S1472Y	99.2	0.8	0	S	1472	Y	99.2	0.8	0	100	135	1	0	raw counts missing	open
Wamae et al. - 2019 - Antimicrobial Agents and Chemotherapy	31591113	2019	kilifi	missing	sanger	>1-15	years	uncomplicated	clinic	1998-1999	137	137	PF3D7_0104300	ubp-1	D1484Y	99.3	0.7	0	D	1484	Y	99.3	0.7	0	100	136	0	0	raw counts missing	open
Wamae et al. - 2019 - Antimicrobial Agents and Chemotherapy	31591113	2019	kilifi	missing	sanger	>1-15	years	uncomplicated	clinic	1998-1999	137	137	PF3D7_0104300	ubp-1	R1499H	99.3	0.7	0	R	1499	H	99.3	0.7	0	100	136	0	0	raw counts missing	open
Wamae et al. - 2019 - Antimicrobial Agents and Chemotherapy	31591113	2019	kilifi	missing	sanger	>1-15	years	uncomplicated	clinic	1998-1999	137	137	PF3D7_0104300	ubp-1	E1504G	100	0	0	E	1504	G	100	0	0	100	137	0	0	raw counts missing	open
Wamae et al. - 2019 - Antimicrobial Agents and Chemotherapy	31591113	2019	kilifi	missing	sanger	>1-15	years	uncomplicated	clinic	1998-1999	137	137	PF3D7_0104300	ubp-1	K1505K	100	0	0	K	1505	K	100	0	0	100	137	0	0	raw counts missing	open
Wamae et al. - 2019 - Antimicrobial Agents and Chemotherapy	31591113	2019	kilifi	missing	sanger	>1-15	years	uncomplicated	clinic	1998-1999	137	137	PF3D7_0104300	ubp-1	E1509Del	96.4	3.6	0	E	1509	Del	96.4	3.6	0	100	132	4	0	raw counts missing	open
Wamae et al. - 2019 - Antimicrobial Agents and Chemotherapy	31591113	2019	kilifi	missing	sanger	>1-15	years	uncomplicated	clinic	1998-1999	137	137	PF3D7_0104300	ubp-1	KNEx2-1514-KNEx2	90.6	9.4	0	KNEx2	-1514-	#NAME?	90.6	9.4	0	100	124	12	0	raw counts missing	open
Wamae et al. - 2019 - Antimicrobial Agents and Chemotherapy	31591113	2019	kilifi	missing	sanger	>1-15	years	uncomplicated	clinic	1998-1999	137	137	PF3D7_0104300	ubp-1	KNEx2-1514-KNEKND	100	0	0	KNEx2	-1514-	#NAME?	100	0	0	100	137	0	0	raw counts missing	open
Wamae et al. - 2019 - Antimicrobial Agents and Chemotherapy	31591113	2019	kilifi	missing	sanger	>1-15	years	uncomplicated	clinic	1998-1999	137	137	PF3D7_0104300	ubp-1	KNEx2-1514-KNE	98.6	1.4	0	KNEx2	-1514-	#NAME?	98.6	1.4	0	100	135	1	0	raw counts missing	open
Wamae et al. - 2019 - Antimicrobial Agents and Chemotherapy	31591113	2019	kilifi	missing	sanger	>1-15	years	uncomplicated	clinic	1998-1999	137	137	PF3D7_0104300	ubp-1	KNEx2-1514-KNE	100	0	0	KNEx2	-1514-	#NAME?	100	0	0	100	137	0	0	raw counts missing	open
Wamae et al. - 2019 - Antimicrobial Agents and Chemotherapy	31591113	2019	kilifi	missing	sanger	>1-15	years	uncomplicated	clinic	1998-1999	137	137	PF3D7_0104300	ubp-1	N1515N	100	0	0	N	1515	N	100	0	0	100	137	0	0	raw counts missing	open
Wamae et al. - 2019 - Antimicrobial Agents and Chemotherapy	31591113	2019	kilifi	missing	sanger	>1-15	years	uncomplicated	clinic	1998-1999	137	137	PF3D7_0104300	ubp-1	N1518N	90.4	9.6	0	N	1518	N	90.4	9.6	0	100	123	13	0	raw counts missing	open
Wamae et al. - 2019 - Antimicrobial Agents and Chemotherapy	31591113	2019	kilifi	missing	sanger	>1-15	years	uncomplicated	clinic	1998-1999	137	137	PF3D7_0104300	ubp-1	Y1519Y	100	0	0	Y	1519	Y	100	0	0	100	137	0	0	raw counts missing	open
Wamae et al. - 2019 - Antimicrobial Agents and Chemotherapy	31591113	2019	kilifi	missing	sanger	>1-15	years	uncomplicated	clinic	1998-1999	137	137	PF3D7_0104300	ubp-1	KYDx2-1520-KYDx4	89	11	0	KYDx2	-1520-	#NAME?	89	11	0	100	121	15	0	raw counts missing	open
Wamae et al. - 2019 - Antimicrobial Agents and Chemotherapy	31591113	2019	kilifi	missing	sanger	>1-15	years	uncomplicated	clinic	1998-1999	137	137	PF3D7_0104300	ubp-1	KYDx2-1520-KYDx3	100	0	0	KYDx2	-1520-	#NAME?	100	0	0	100	137	0	0	raw counts missing	open
Wamae et al. - 2019 - Antimicrobial Agents and Chemotherapy	31591113	2019	kilifi	missing	sanger	>1-15	years	uncomplicated	clinic	1998-1999	137	137	PF3D7_0104300	ubp-1	KYDx2-1520-KYGKYD	99.3	0.7	0	KYDx2	-1520-	#NAME?	99.3	0.7	0	100	136	0	0	raw counts missing	open
Wamae et al. - 2019 - Antimicrobial Agents and Chemotherapy	31591113	2019	kilifi	missing	sanger	>1-15	years	uncomplicated	clinic	1998-1999	137	137	PF3D7_0104300	ubp-1	KYDx2-1520-KYD	87	13	0	KYDx2	-1520-	#NAME?	87	13	0	100	119	17	0	raw counts missing	open
Wamae et al. - 2019 - Antimicrobial Agents and Chemotherapy	31591113	2019	kilifi	missing	sanger	>1-15	years	uncomplicated	clinic	1998-1999	137	137	PF3D7_0104300	ubp-1	D1522G	99.3	0.7	0	D	1522	G	99.3	0.7	0	100	136	0	0	raw counts missing	open
Wamae et al. - 2019 - Antimicrobial Agents and Chemotherapy	31591113	2019	kilifi	missing	sanger	>1-15	years	uncomplicated	clinic	1998-1999	137	137	PF3D7_0104300	ubp-1	KYEx2-1522-KYEKYD[KYEx2]	100	0	0	KYEx2	-1522-	-KYEKYD[KYEx2]	100	0	0	100	137	0	0	raw counts missing	open
Wamae et al. - 2019 - Antimicrobial Agents and Chemotherapy	31591113	2019	kilifi	missing	sanger	>1-15	years	uncomplicated	clinic	1998-1999	137	137	PF3D7_0104300	ubp-1	KYEx2-1522-KYEx3	86	14	0	KYEx2	-1522-	#NAME?	86	14	0	100	117	19	0	raw counts missing	open
Wamae et al. - 2019 - Antimicrobial Agents and Chemotherapy	31591113	2019	kilifi	missing	sanger	>1-15	years	uncomplicated	clinic	1998-1999	137	137	PF3D7_0104300	ubp-1	KYEx2-1522-KYEx3	99.3	0.7	0	KYEx2	-1522-	#NAME?	99.3	0.7	0	100	136	0	0	raw counts missing	open
Wamae et al. - 2019 - Antimicrobial Agents and Chemotherapy	31591113	2019	kilifi	missing	sanger	>1-15	years	uncomplicated	clinic	1998-1999	137	137	PF3D7_0104300	ubp-1	KYEx2-1522-KYEKYDKYE	100	0	0	KYEx2	-1522-	#NAME?	100	0	0	100	137	0	0	raw counts missing	open
Wamae et al. - 2019 - Antimicrobial Agents and Chemotherapy	31591113	2019	kilifi	missing	sanger	>1-15	years	uncomplicated	clinic	1998-1999	137	137	PF3D7_0104300	ubp-1	KYEx2-1522-KYEKYV	99.3	0.7	0	KYEx2	-1522-	#NAME?	99.3	0.7	0	100	136	0	0	raw counts missing	open
Wamae et al. - 2019 - Antimicrobial Agents and Chemotherapy	31591113	2019	kilifi	missing	sanger	>1-15	years	uncomplicated	clinic	1998-1999	137	137	PF3D7_0104300	ubp-1	KYEx2-1522-KYE	89	11	0	KYEx2	-1522-	#NAME?	89	11	0	100	121	15	0	raw counts missing	open
Wamae et al. - 2019 - Antimicrobial Agents and Chemotherapy	31591113	2019	kilifi	missing	sanger	>1-15	years	uncomplicated	clinic	1998-1999	137	137	PF3D7_0104300	ubp-1	Y1527Y	99.3	0.7	0	Y	1527	Y	99.3	0.7	0	100	136	0	0	raw counts missing	open
Wamae et al. - 2019 - Antimicrobial Agents and Chemotherapy	31591113	2019	kilifi	missing	sanger	>1-15	years	uncomplicated	clinic	1998-1999	137	137	PF3D7_0104300	ubp-1	E1531V	99.2	0.8	0	E	1531	V	99.2	0.8	0	100	135	1	0	raw counts missing	open
Wamae et al. - 2019 - Antimicrobial Agents and Chemotherapy	31591113	2019	kilifi	missing	sanger	>1-15	years	uncomplicated	clinic	1998-1999	137	137	PF3D7_0104300	ubp-1	KYD-1532-KYDx2	100	0	0	KYD	-1532-	#NAME?	100	0	0	100	137	0	0	raw counts missing	open
Wamae et al. - 2019 - Antimicrobial Agents and Chemotherapy	31591113	2019	kilifi	missing	sanger	>1-15	years	uncomplicated	clinic	1998-1999	137	137	PF3D7_0104300	ubp-1	K1575R	100	0	0	K	1575	R	100	0	0	100	137	0	0	raw counts missing	open
Wamae et al. - 2019 - Antimicrobial Agents and Chemotherapy	31591113	2019	kilifi	missing	sanger	>1-15	years	uncomplicated	clinic	2005-2006	128	128	PF3D7_0104300	ubp-1	S1472Y	99.2	0.8	0	S	1472	Y	99.2	0.8	0	100	126	1	0	raw counts missing	open
Wamae et al. - 2019 - Antimicrobial Agents and Chemotherapy	31591113	2019	kilifi	missing	sanger	>1-15	years	uncomplicated	clinic	2005-2006	128	128	PF3D7_0104300	ubp-1	D1484Y	100	0	0	D	1484	Y	100	0	0	100	128	0	0	raw counts missing	open
Wamae et al. - 2019 - Antimicrobial Agents and Chemotherapy	31591113	2019	kilifi	missing	sanger	>1-15	years	uncomplicated	clinic	2005-2006	128	128	PF3D7_0104300	ubp-1	R1499H	100	0	0	R	1499	H	100	0	0	100	128	0	0	raw counts missing	open
Wamae et al. - 2019 - Antimicrobial Agents and Chemotherapy	31591113	2019	kilifi	missing	sanger	>1-15	years	uncomplicated	clinic	2005-2006	128	128	PF3D7_0104300	ubp-1	E1504G	100	0	0	E	1504	G	100	0	0	100	128	0	0	raw counts missing	open
Wamae et al. - 2019 - Antimicrobial Agents and Chemotherapy	31591113	2019	kilifi	missing	sanger	>1-15	years	uncomplicated	clinic	2005-2006	128	128	PF3D7_0104300	ubp-1	K1505K	99.3	0.7	0	K	1505	K	99.3	0.7	0	100	127	0	0	raw counts missing	open
Wamae et al. - 2019 - Antimicrobial Agents and Chemotherapy	31591113	2019	kilifi	missing	sanger	>1-15	years	uncomplicated	clinic	2005-2006	128	128	PF3D7_0104300	ubp-1	E1509Del	94.5	5.5	0	E	1509	Del	94.5	5.5	0	100	120	7	0	raw counts missing	open
Wamae et al. - 2019 - Antimicrobial Agents and Chemotherapy	31591113	2019	kilifi	missing	sanger	>1-15	years	uncomplicated	clinic	2005-2006	128	128	PF3D7_0104300	ubp-1	KNEx2-1514-KNEx2	94.5	5.5	0	KNEx2	-1514-	#NAME?	94.5	5.5	0	100	120	7	0	raw counts missing	open
Wamae et al. - 2019 - Antimicrobial Agents and Chemotherapy	31591113	2019	kilifi	missing	sanger	>1-15	years	uncomplicated	clinic	2005-2006	128	128	PF3D7_0104300	ubp-1	KNEx2-1514-KNEKND	99.3	0.7	0	KNEx2	-1514-	#NAME?	99.3	0.7	0	100	127	0	0	raw counts missing	open
Wamae et al. - 2019 - Antimicrobial Agents and Chemotherapy	31591113	2019	kilifi	missing	sanger	>1-15	years	uncomplicated	clinic	2005-2006	128	128	PF3D7_0104300	ubp-1	KNEx2-1514-KNE	98.5	1.5	0	KNEx2	-1514-	#NAME?	98.5	1.5	0	100	126	1	0	raw counts missing	open
Wamae et al. - 2019 - Antimicrobial Agents and Chemotherapy	31591113	2019	kilifi	missing	sanger	>1-15	years	uncomplicated	clinic	2005-2006	128	128	PF3D7_0104300	ubp-1	KNEx2-1514-KNE	99.2	0.8	0	KNEx2	-1514-	#NAME?	99.2	0.8	0	100	126	1	0	raw counts missing	open
Wamae et al. - 2019 - Antimicrobial Agents and Chemotherapy	31591113	2019	kilifi	missing	sanger	>1-15	years	uncomplicated	clinic	2005-2006	128	128	PF3D7_0104300	ubp-1	N1515N	100	0	0	N	1515	N	100	0	0	100	128	0	0	raw counts missing	open
Wamae et al. - 2019 - Antimicrobial Agents and Chemotherapy	31591113	2019	kilifi	missing	sanger	>1-15	years	uncomplicated	clinic	2005-2006	128	128	PF3D7_0104300	ubp-1	N1518N	94.4	5.6	0	N	1518	N	94.4	5.6	0	100	120	7	0	raw counts missing	open
Wamae et al. - 2019 - Antimicrobial Agents and Chemotherapy	31591113	2019	kilifi	missing	sanger	>1-15	years	uncomplicated	clinic	2005-2006	128	128	PF3D7_0104300	ubp-1	Y1519Y	99.2	0.8	0	Y	1519	Y	99.2	0.8	0	100	126	1	0	raw counts missing	open
Wamae et al. - 2019 - Antimicrobial Agents and Chemotherapy	31591113	2019	kilifi	missing	sanger	>1-15	years	uncomplicated	clinic	2005-2006	128	128	PF3D7_0104300	ubp-1	KYDx2-1520-KYDx4	96.9	3.1	0	KYDx2	-1520-	#NAME?	96.9	3.1	0	100	124	3	0	raw counts missing	open
Wamae et al. - 2019 - Antimicrobial Agents and Chemotherapy	31591113	2019	kilifi	missing	sanger	>1-15	years	uncomplicated	clinic	2005-2006	128	128	PF3D7_0104300	ubp-1	KYDx2-1520-KYDx3	93	7	0	KYDx2	-1520-	#NAME?	93	7	0	100	119	8	0	raw counts missing	open
Wamae et al. - 2019 - Antimicrobial Agents and Chemotherapy	31591113	2019	kilifi	missing	sanger	>1-15	years	uncomplicated	clinic	2005-2006	128	128	PF3D7_0104300	ubp-1	KYDx2-1520-KYGKYD	100	0	0	KYDx2	-1520-	#NAME?	100	0	0	100	128	0	0	raw counts missing	open
Wamae et al. - 2019 - Antimicrobial Agents and Chemotherapy	31591113	2019	kilifi	missing	sanger	>1-15	years	uncomplicated	clinic	2005-2006	128	128	PF3D7_0104300	ubp-1	KYDx2-1520-KYD	82	18	0	KYDx2	-1520-	#NAME?	82	18	0	100	104	23	0	raw counts missing	open
Wamae et al. - 2019 - Antimicrobial Agents and Chemotherapy	31591113	2019	kilifi	missing	sanger	>1-15	years	uncomplicated	clinic	2005-2006	128	128	PF3D7_0104300	ubp-1	D1522G	100	0	0	D	1522	G	100	0	0	100	128	0	0	raw counts missing	open
Wamae et al. - 2019 - Antimicrobial Agents and Chemotherapy	31591113	2019	kilifi	missing	sanger	>1-15	years	uncomplicated	clinic	2005-2006	128	128	PF3D7_0104300	ubp-1	KYEx2-1522-KYEKYD[KYEx2]	99.3	0.7	0	KYEx2	-1522-	-KYEKYD[KYEx2]	99.3	0.7	0	100	127	0	0	raw counts missing	open
Wamae et al. - 2019 - Antimicrobial Agents and Chemotherapy	31591113	2019	kilifi	missing	sanger	>1-15	years	uncomplicated	clinic	2005-2006	128	128	PF3D7_0104300	ubp-1	KYEx2-1522-KYEx3	88	12	0	KYEx2	-1522-	#NAME?	88	12	0	100	112	15	0	raw counts missing	open
Wamae et al. - 2019 - Antimicrobial Agents and Chemotherapy	31591113	2019	kilifi	missing	sanger	>1-15	years	uncomplicated	clinic	2005-2006	128	128	PF3D7_0104300	ubp-1	KYEx2-1522-KYEx3	100	0	0	KYEx2	-1522-	#NAME?	100	0	0	100	128	0	0	raw counts missing	open
Wamae et al. - 2019 - Antimicrobial Agents and Chemotherapy	31591113	2019	kilifi	missing	sanger	>1-15	years	uncomplicated	clinic	2005-2006	128	128	PF3D7_0104300	ubp-1	KYEx2-1522-KYEKYDKYE	98.5	1.5	0	KYEx2	-1522-	#NAME?	98.5	1.5	0	100	126	1	0	raw counts missing	open
Wamae et al. - 2019 - Antimicrobial Agents and Chemotherapy	31591113	2019	kilifi	missing	sanger	>1-15	years	uncomplicated	clinic	2005-2006	128	128	PF3D7_0104300	ubp-1	KYEx2-1522-KYEKYV	100	0	0	KYEx2	-1522-	#NAME?	100	0	0	100	128	0	0	raw counts missing	open
Wamae et al. - 2019 - Antimicrobial Agents and Chemotherapy	31591113	2019	kilifi	missing	sanger	>1-15	years	uncomplicated	clinic	2005-2006	128	128	PF3D7_0104300	ubp-1	KYEx2-1522-KYE	89	11	0	KYEx2	-1522-	#NAME?	89	11	0	100	113	14	0	raw counts missing	open
Wamae et al. - 2019 - Antimicrobial Agents and Chemotherapy	31591113	2019	kilifi	missing	sanger	>1-15	years	uncomplicated	clinic	2005-2006	128	128	PF3D7_0104300	ubp-1	Y1527Y	100	0	0	Y	1527	Y	100	0	0	100	128	0	0	raw counts missing	open
Wamae et al. - 2019 - Antimicrobial Agents and Chemotherapy	31591113	2019	kilifi	missing	sanger	>1-15	years	uncomplicated	clinic	2005-2006	128	128	PF3D7_0104300	ubp-1	E1531V	100	0	0	E	1531	V	100	0	0	100	128	0	0	raw counts missing	open
Wamae et al. - 2019 - Antimicrobial Agents and Chemotherapy	31591113	2019	kilifi	missing	sanger	>1-15	years	uncomplicated	clinic	2005-2006	128	128	PF3D7_0104300	ubp-1	KYD-1532-KYDx2	100	0	0	KYD	-1532-	#NAME?	100	0	0	100	128	0	0	raw counts missing	open
Wamae et al. - 2019 - Antimicrobial Agents and Chemotherapy	31591113	2019	kilifi	missing	sanger	>1-15	years	uncomplicated	clinic	2005-2006	128	128	PF3D7_0104300	ubp-1	K1575R	99.3	0.7	0	K	1575	R	99.3	0.7	0	100	127	0	0	raw counts missing	open
Wamae et al. - 2019 - Antimicrobial Agents and Chemotherapy	31591113	2019	kilifi	missing	sanger	>1-15	years	uncomplicated	clinic	2012-2013	112	112	PF3D7_0104300	ubp-1	S1472Y	100	0	0	S	1472	Y	100	0	0	100	112	0	0	raw counts missing	open
Wamae et al. - 2019 - Antimicrobial Agents and Chemotherapy	31591113	2019	kilifi	missing	sanger	>1-15	years	uncomplicated	clinic	2012-2013	112	112	PF3D7_0104300	ubp-1	D1484Y	98.2	1.8	0	D	1484	Y	98.2	1.8	0	100	109	2	0	raw counts missing	open
Wamae et al. - 2019 - Antimicrobial Agents and Chemotherapy	31591113	2019	kilifi	missing	sanger	>1-15	years	uncomplicated	clinic	2012-2013	112	112	PF3D7_0104300	ubp-1	R1499H	100	0	0	R	1499	H	100	0	0	100	112	0	0	raw counts missing	open
Wamae et al. - 2019 - Antimicrobial Agents and Chemotherapy	31591113	2019	kilifi	missing	sanger	>1-15	years	uncomplicated	clinic	2012-2013	112	112	PF3D7_0104300	ubp-1	E1504G	100	0	0	E	1504	G	100	0	0	100	112	0	0	raw counts missing	open
Wamae et al. - 2019 - Antimicrobial Agents and Chemotherapy	31591113	2019	kilifi	missing	sanger	>1-15	years	uncomplicated	clinic	2012-2013	112	112	PF3D7_0104300	ubp-1	K1505K	100	0	0	K	1505	K	100	0	0	100	112	0	0	raw counts missing	open
Wamae et al. - 2019 - Antimicrobial Agents and Chemotherapy	31591113	2019	kilifi	missing	sanger	>1-15	years	uncomplicated	clinic	2012-2013	112	112	PF3D7_0104300	ubp-1	E1509Del	95.6	4.4	0	E	1509	Del	95.6	4.4	0	100	107	4	0	raw counts missing	open
Wamae et al. - 2019 - Antimicrobial Agents and Chemotherapy	31591113	2019	kilifi	missing	sanger	>1-15	years	uncomplicated	clinic	2012-2013	112	112	PF3D7_0104300	ubp-1	KNEx2-1514-KNEx2	89	11	0	KNEx2	-1514-	#NAME?	89	11	0	100	99	12	0	raw counts missing	open
Wamae et al. - 2019 - Antimicrobial Agents and Chemotherapy	31591113	2019	kilifi	missing	sanger	>1-15	years	uncomplicated	clinic	2012-2013	112	112	PF3D7_0104300	ubp-1	KNEx2-1514-KNEKND	100	0	0	KNEx2	-1514-	#NAME?	100	0	0	100	112	0	0	raw counts missing	open
Wamae et al. - 2019 - Antimicrobial Agents and Chemotherapy	31591113	2019	kilifi	missing	sanger	>1-15	years	uncomplicated	clinic	2012-2013	112	112	PF3D7_0104300	ubp-1	KNEx2-1514-KNE	100	0	0	KNEx2	-1514-	#NAME?	100	0	0	100	112	0	0	raw counts missing	open
Wamae et al. - 2019 - Antimicrobial Agents and Chemotherapy	31591113	2019	kilifi	missing	sanger	>1-15	years	uncomplicated	clinic	2012-2013	112	112	PF3D7_0104300	ubp-1	KNEx2-1514-KNE	99.1	0.9	0	KNEx2	-1514-	#NAME?	99.1	0.9	0	100	110	1	0	raw counts missing	open
Wamae et al. - 2019 - Antimicrobial Agents and Chemotherapy	31591113	2019	kilifi	missing	sanger	>1-15	years	uncomplicated	clinic	2012-2013	112	112	PF3D7_0104300	ubp-1	N1515N	99.2	0.8	0	N	1515	N	99.2	0.8	0	100	111	0	0	raw counts missing	open
Wamae et al. - 2019 - Antimicrobial Agents and Chemotherapy	31591113	2019	kilifi	missing	sanger	>1-15	years	uncomplicated	clinic	2012-2013	112	112	PF3D7_0104300	ubp-1	N1518N	89	11	0	N	1518	N	89	11	0	100	99	12	0	raw counts missing	open
Wamae et al. - 2019 - Antimicrobial Agents and Chemotherapy	31591113	2019	kilifi	missing	sanger	>1-15	years	uncomplicated	clinic	2012-2013	112	112	PF3D7_0104300	ubp-1	Y1519Y	100	0	0	Y	1519	Y	100	0	0	100	112	0	0	raw counts missing	open
Wamae et al. - 2019 - Antimicrobial Agents and Chemotherapy	31591113	2019	kilifi	missing	sanger	>1-15	years	uncomplicated	clinic	2012-2013	112	112	PF3D7_0104300	ubp-1	KYDx2-1520-KYDx4	99.2	0.8	0	KYDx2	-1520-	#NAME?	99.2	0.8	0	100	111	0	0	raw counts missing	open
Wamae et al. - 2019 - Antimicrobial Agents and Chemotherapy	31591113	2019	kilifi	missing	sanger	>1-15	years	uncomplicated	clinic	2012-2013	112	112	PF3D7_0104300	ubp-1	KYDx2-1520-KYDx3	92	8	0	KYDx2	-1520-	#NAME?	92	8	0	100	103	8	0	raw counts missing	open
Wamae et al. - 2019 - Antimicrobial Agents and Chemotherapy	31591113	2019	kilifi	missing	sanger	>1-15	years	uncomplicated	clinic	2012-2013	112	112	PF3D7_0104300	ubp-1	KYDx2-1520-KYGKYD	100	0	0	KYDx2	-1520-	#NAME?	100	0	0	100	112	0	0	raw counts missing	open
Wamae et al. - 2019 - Antimicrobial Agents and Chemotherapy	31591113	2019	kilifi	missing	sanger	>1-15	years	uncomplicated	clinic	2012-2013	112	112	PF3D7_0104300	ubp-1	KYDx2-1520-KYD	84	16	0	KYDx2	-1520-	#NAME?	84	16	0	100	94	17	0	raw counts missing	open
Wamae et al. - 2019 - Antimicrobial Agents and Chemotherapy	31591113	2019	kilifi	missing	sanger	>1-15	years	uncomplicated	clinic	2012-2013	112	112	PF3D7_0104300	ubp-1	D1522G	100	0	0	D	1522	G	100	0	0	100	112	0	0	raw counts missing	open
Wamae et al. - 2019 - Antimicrobial Agents and Chemotherapy	31591113	2019	kilifi	missing	sanger	>1-15	years	uncomplicated	clinic	2012-2013	112	112	PF3D7_0104300	ubp-1	KYEx2-1522-KYEKYD[KYEx2]	100	0	0	KYEx2	-1522-	-KYEKYD[KYEx2]	100	0	0	100	112	0	0	raw counts missing	open
Wamae et al. - 2019 - Antimicrobial Agents and Chemotherapy	31591113	2019	kilifi	missing	sanger	>1-15	years	uncomplicated	clinic	2012-2013	112	112	PF3D7_0104300	ubp-1	KYEx2-1522-KYEx3	90	10	0	KYEx2	-1522-	#NAME?	90	10	0	100	100	11	0	raw counts missing	open
Wamae et al. - 2019 - Antimicrobial Agents and Chemotherapy	31591113	2019	kilifi	missing	sanger	>1-15	years	uncomplicated	clinic	2012-2013	112	112	PF3D7_0104300	ubp-1	KYEx2-1522-KYEx3	100	0	0	KYEx2	-1522-	#NAME?	100	0	0	100	112	0	0	raw counts missing	open
Wamae et al. - 2019 - Antimicrobial Agents and Chemotherapy	31591113	2019	kilifi	missing	sanger	>1-15	years	uncomplicated	clinic	2012-2013	112	112	PF3D7_0104300	ubp-1	KYEx2-1522-KYEKYDKYE	100	0	0	KYEx2	-1522-	#NAME?	100	0	0	100	112	0	0	raw counts missing	open
Wamae et al. - 2019 - Antimicrobial Agents and Chemotherapy	31591113	2019	kilifi	missing	sanger	>1-15	years	uncomplicated	clinic	2012-2013	112	112	PF3D7_0104300	ubp-1	KYEx2-1522-KYEKYV	100	0	0	KYEx2	-1522-	#NAME?	100	0	0	100	112	0	0	raw counts missing	open
Wamae et al. - 2019 - Antimicrobial Agents and Chemotherapy	31591113	2019	kilifi	missing	sanger	>1-15	years	uncomplicated	clinic	2012-2013	112	112	PF3D7_0104300	ubp-1	KYEx2-1522-KYE	88	12	0	KYEx2	-1522-	#NAME?	88	12	0	100	98	13	0	raw counts missing	open
Wamae et al. - 2019 - Antimicrobial Agents and Chemotherapy	31591113	2019	kilifi	missing	sanger	>1-15	years	uncomplicated	clinic	2012-2013	112	112	PF3D7_0104300	ubp-1	Y1527Y	100	0	0	Y	1527	Y	100	0	0	100	112	0	0	raw counts missing	open
Wamae et al. - 2019 - Antimicrobial Agents and Chemotherapy	31591113	2019	kilifi	missing	sanger	>1-15	years	uncomplicated	clinic	2012-2013	112	112	PF3D7_0104300	ubp-1	E1531V	100	0	0	E	1531	V	100	0	0	100	112	0	0	raw counts missing	open
Wamae et al. - 2019 - Antimicrobial Agents and Chemotherapy	31591113	2019	kilifi	missing	sanger	>1-15	years	uncomplicated	clinic	2012-2013	112	112	PF3D7_0104300	ubp-1	KYD-1532-KYDx2	100	0	0	KYD	-1532-	#NAME?	100	0	0	100	112	0	0	raw counts missing	open
Wamae et al. - 2019 - Antimicrobial Agents and Chemotherapy	31591113	2019	kilifi	missing	sanger	>1-15	years	uncomplicated	clinic	2012-2013	112	112	PF3D7_0104300	ubp-1	K1575R	100	0	0	K	1575	R	100	0	0	100	112	0	0	raw counts missing	open
Wamae et al. - 2019 - Antimicrobial Agents and Chemotherapy	31591113	2019	kilifi	missing	sanger	>1-15	years	uncomplicated	clinic	2015-2016	85	85	PF3D7_0104300	ubp-1	S1472Y	100	0	0	S	1472	Y	100	0	0	100	85	0	0	raw counts missing	open
Wamae et al. - 2019 - Antimicrobial Agents and Chemotherapy	31591113	2019	kilifi	missing	sanger	>1-15	years	uncomplicated	clinic	2015-2016	85	85	PF3D7_0104300	ubp-1	D1484Y	100	0	0	D	1484	Y	100	0	0	100	85	0	0	raw counts missing	open
Wamae et al. - 2019 - Antimicrobial Agents and Chemotherapy	31591113	2019	kilifi	missing	sanger	>1-15	years	uncomplicated	clinic	2015-2016	85	85	PF3D7_0104300	ubp-1	R1499H	99.1	0.9	0	R	1499	H	99.1	0.9	0	100	84	0	0	raw counts missing	open
Wamae et al. - 2019 - Antimicrobial Agents and Chemotherapy	31591113	2019	kilifi	missing	sanger	>1-15	years	uncomplicated	clinic	2015-2016	85	85	PF3D7_0104300	ubp-1	E1504G	100	0	0	E	1504	G	100	0	0	100	85	0	0	raw counts missing	open
Wamae et al. - 2019 - Antimicrobial Agents and Chemotherapy	31591113	2019	kilifi	missing	sanger	>1-15	years	uncomplicated	clinic	2015-2016	85	85	PF3D7_0104300	ubp-1	K1505K	100	0	0	K	1505	K	100	0	0	100	85	0	0	raw counts missing	open
Wamae et al. - 2019 - Antimicrobial Agents and Chemotherapy	31591113	2019	kilifi	missing	sanger	>1-15	years	uncomplicated	clinic	2015-2016	85	85	PF3D7_0104300	ubp-1	E1509Del	95.5	4.5	0	E	1509	Del	95.5	4.5	0	100	81	3	0	raw counts missing	open
Wamae et al. - 2019 - Antimicrobial Agents and Chemotherapy	31591113	2019	kilifi	missing	sanger	>1-15	years	uncomplicated	clinic	2015-2016	85	85	PF3D7_0104300	ubp-1	KNEx2-1514-KNEx2	94.6	5.4	0	KNEx2	-1514-	#NAME?	94.6	5.4	0	100	80	4	0	raw counts missing	open
Wamae et al. - 2019 - Antimicrobial Agents and Chemotherapy	31591113	2019	kilifi	missing	sanger	>1-15	years	uncomplicated	clinic	2015-2016	85	85	PF3D7_0104300	ubp-1	KNEx2-1514-KNEKND	100	0	0	KNEx2	-1514-	#NAME?	100	0	0	100	85	0	0	raw counts missing	open
Wamae et al. - 2019 - Antimicrobial Agents and Chemotherapy	31591113	2019	kilifi	missing	sanger	>1-15	years	uncomplicated	clinic	2015-2016	85	85	PF3D7_0104300	ubp-1	KNEx2-1514-KNE	100	0	0	KNEx2	-1514-	#NAME?	100	0	0	100	85	0	0	raw counts missing	open
Wamae et al. - 2019 - Antimicrobial Agents and Chemotherapy	31591113	2019	kilifi	missing	sanger	>1-15	years	uncomplicated	clinic	2015-2016	85	85	PF3D7_0104300	ubp-1	KNEx2-1514-KNE	100	0	0	KNEx2	-1514-	#NAME?	100	0	0	100	85	0	0	raw counts missing	open
Wamae et al. - 2019 - Antimicrobial Agents and Chemotherapy	31591113	2019	kilifi	missing	sanger	>1-15	years	uncomplicated	clinic	2015-2016	85	85	PF3D7_0104300	ubp-1	N1515N	100	0	0	N	1515	N	100	0	0	100	85	0	0	raw counts missing	open
Wamae et al. - 2019 - Antimicrobial Agents and Chemotherapy	31591113	2019	kilifi	missing	sanger	>1-15	years	uncomplicated	clinic	2015-2016	85	85	PF3D7_0104300	ubp-1	N1518N	94.6	5.4	0	N	1518	N	94.6	5.4	0	100	80	4	0	raw counts missing	open
Wamae et al. - 2019 - Antimicrobial Agents and Chemotherapy	31591113	2019	kilifi	missing	sanger	>1-15	years	uncomplicated	clinic	2015-2016	85	85	PF3D7_0104300	ubp-1	Y1519Y	100	0	0	Y	1519	Y	100	0	0	100	85	0	0	raw counts missing	open
Wamae et al. - 2019 - Antimicrobial Agents and Chemotherapy	31591113	2019	kilifi	missing	sanger	>1-15	years	uncomplicated	clinic	2015-2016	85	85	PF3D7_0104300	ubp-1	KYDx2-1520-KYDx4	100	0	0	KYDx2	-1520-	#NAME?	100	0	0	100	85	0	0	raw counts missing	open
Wamae et al. - 2019 - Antimicrobial Agents and Chemotherapy	31591113	2019	kilifi	missing	sanger	>1-15	years	uncomplicated	clinic	2015-2016	85	85	PF3D7_0104300	ubp-1	KYDx2-1520-KYDx3	89	11	0	KYDx2	-1520-	#NAME?	89	11	0	100	75	9	0	raw counts missing	open
Wamae et al. - 2019 - Antimicrobial Agents and Chemotherapy	31591113	2019	kilifi	missing	sanger	>1-15	years	uncomplicated	clinic	2015-2016	85	85	PF3D7_0104300	ubp-1	KYDx2-1520-KYGKYD	100	0	0	KYDx2	-1520-	#NAME?	100	0	0	100	85	0	0	raw counts missing	open
Wamae et al. - 2019 - Antimicrobial Agents and Chemotherapy	31591113	2019	kilifi	missing	sanger	>1-15	years	uncomplicated	clinic	2015-2016	85	85	PF3D7_0104300	ubp-1	KYDx2-1520-KYD	88	12	0	KYDx2	-1520-	#NAME?	88	12	0	100	74	10	0	raw counts missing	open
Wamae et al. - 2019 - Antimicrobial Agents and Chemotherapy	31591113	2019	kilifi	missing	sanger	>1-15	years	uncomplicated	clinic	2015-2016	85	85	PF3D7_0104300	ubp-1	D1522G	100	0	0	D	1522	G	100	0	0	100	85	0	0	raw counts missing	open
Wamae et al. - 2019 - Antimicrobial Agents and Chemotherapy	31591113	2019	kilifi	missing	sanger	>1-15	years	uncomplicated	clinic	2015-2016	85	85	PF3D7_0104300	ubp-1	KYEx2-1522-KYEKYD[KYEx2]	100	0	0	KYEx2	-1522-	-KYEKYD[KYEx2]	100	0	0	100	85	0	0	raw counts missing	open
Wamae et al. - 2019 - Antimicrobial Agents and Chemotherapy	31591113	2019	kilifi	missing	sanger	>1-15	years	uncomplicated	clinic	2015-2016	85	85	PF3D7_0104300	ubp-1	KYEx2-1522-KYEx3	93.7	6.3	0	KYEx2	-1522-	#NAME?	93.7	6.3	0	100	79	5	0	raw counts missing	open
Wamae et al. - 2019 - Antimicrobial Agents and Chemotherapy	31591113	2019	kilifi	missing	sanger	>1-15	years	uncomplicated	clinic	2015-2016	85	85	PF3D7_0104300	ubp-1	KYEx2-1522-KYEx3	100	0	0	KYEx2	-1522-	#NAME?	100	0	0	100	85	0	0	raw counts missing	open
Wamae et al. - 2019 - Antimicrobial Agents and Chemotherapy	31591113	2019	kilifi	missing	sanger	>1-15	years	uncomplicated	clinic	2015-2016	85	85	PF3D7_0104300	ubp-1	KYEx2-1522-KYEKYDKYE	100	0	0	KYEx2	-1522-	#NAME?	100	0	0	100	85	0	0	raw counts missing	open
Wamae et al. - 2019 - Antimicrobial Agents and Chemotherapy	31591113	2019	kilifi	missing	sanger	>1-15	years	uncomplicated	clinic	2015-2016	85	85	PF3D7_0104300	ubp-1	KYEx2-1522-KYEKYV	100	0	0	KYEx2	-1522-	#NAME?	100	0	0	100	85	0	0	raw counts missing	open
Wamae et al. - 2019 - Antimicrobial Agents and Chemotherapy	31591113	2019	kilifi	missing	sanger	>1-15	years	uncomplicated	clinic	2015-2016	85	85	PF3D7_0104300	ubp-1	KYEx2-1522-KYE	83	17	0	KYEx2	-1522-	#NAME?	83	17	0	100	70	14	0	raw counts missing	open
Wamae et al. - 2019 - Antimicrobial Agents and Chemotherapy	31591113	2019	kilifi	missing	sanger	>1-15	years	uncomplicated	clinic	2015-2016	85	85	PF3D7_0104300	ubp-1	Y1527Y	100	0	0	Y	1527	Y	100	0	0	100	85	0	0	raw counts missing	open
Wamae et al. - 2019 - Antimicrobial Agents and Chemotherapy	31591113	2019	kilifi	missing	sanger	>1-15	years	uncomplicated	clinic	2015-2016	85	85	PF3D7_0104300	ubp-1	E1531V	100	0	0	E	1531	V	100	0	0	100	85	0	0	raw counts missing	open
Wamae et al. - 2019 - Antimicrobial Agents and Chemotherapy	31591113	2019	kilifi	missing	sanger	>1-15	years	uncomplicated	clinic	2015-2016	85	85	PF3D7_0104300	ubp-1	KYD-1532-KYDx2	100	0	0	KYD	-1532-	#NAME?	100	0	0	100	85	0	0	raw counts missing	open
Wamae et al. - 2019 - Antimicrobial Agents and Chemotherapy	31591113	2019	kilifi	missing	sanger	>1-15	years	uncomplicated	clinic	2015-2016	85	85	PF3D7_0104300	ubp-1	K1575R	100	0	0	K	1575	R	100	0	0	100	85	0	0	raw counts missing	open
Wamae et al. - 2019 - Antimicrobial Agents and Chemotherapy	31591113	2019	kilifi	missing	sanger	>1-15	years	uncomplicated	clinic	1995-1996	81	81	PF3D7_0727200	nfs1	S44C	100	0	0	S	44	C	100	0	0	100	81	0	0	raw counts missing	open
Wamae et al. - 2019 - Antimicrobial Agents and Chemotherapy	31591113	2019	kilifi	missing	sanger	>1-15	years	uncomplicated	clinic	1995-1996	81	81	PF3D7_0727200	nfs1	S62N	63	37	0	S	62	N	63	37	0	100	51	29	0	raw counts missing	open
Wamae et al. - 2019 - Antimicrobial Agents and Chemotherapy	31591113	2019	kilifi	missing	sanger	>1-15	years	uncomplicated	clinic	1995-1996	81	81	PF3D7_0727200	nfs1	K65Q	38	62	0	K	65	Q	38	62	0	100	30	50	0	raw counts missing	open
Wamae et al. - 2019 - Antimicrobial Agents and Chemotherapy	31591113	2019	kilifi	missing	sanger	>1-15	years	uncomplicated	clinic	1995-1996	81	81	PF3D7_0727200	nfs1	E67G	38	62	0	E	67	G	38	62	0	100	30	50	0	raw counts missing	open
Wamae et al. - 2019 - Antimicrobial Agents and Chemotherapy	31591113	2019	kilifi	missing	sanger	>1-15	years	uncomplicated	clinic	1995-1996	81	81	PF3D7_0727200	nfs1	E67G	38	62	0	E	67	G	38	62	0	100	30	50	0	raw counts missing	open
Wamae et al. - 2019 - Antimicrobial Agents and Chemotherapy	31591113	2019	kilifi	missing	sanger	>1-15	years	uncomplicated	clinic	1995-1996	81	81	PF3D7_0727200	nfs1	Q110E	94.6	5.4	0	Q	110	E	94.6	5.4	0	100	76	4	0	raw counts missing	open
Wamae et al. - 2019 - Antimicrobial Agents and Chemotherapy	31591113	2019	kilifi	missing	sanger	>1-15	years	uncomplicated	clinic	1995-1996	81	81	PF3D7_0727200	nfs1	S116I	100	0	0	S	116	I	100	0	0	100	81	0	0	raw counts missing	open
Wamae et al. - 2019 - Antimicrobial Agents and Chemotherapy	31591113	2019	kilifi	missing	sanger	>1-15	years	uncomplicated	clinic	1995-1996	81	81	PF3D7_0727200	nfs1	G119C	100	0	0	G	119	C	100	0	0	100	81	0	0	raw counts missing	open
Wamae et al. - 2019 - Antimicrobial Agents and Chemotherapy	31591113	2019	kilifi	missing	sanger	>1-15	years	uncomplicated	clinic	1995-1996	81	81	PF3D7_0727200	nfs1	S120I	86	14	0	S	120	I	86	14	0	100	69	11	0	raw counts missing	open
Wamae et al. - 2019 - Antimicrobial Agents and Chemotherapy	31591113	2019	kilifi	missing	sanger	>1-15	years	uncomplicated	clinic	1995-1996	81	81	PF3D7_0727200	nfs1	P126S	100	0	0	P	126	S	100	0	0	100	81	0	0	raw counts missing	open
Wamae et al. - 2019 - Antimicrobial Agents and Chemotherapy	31591113	2019	kilifi	missing	sanger	>1-15	years	uncomplicated	clinic	1995-1996	81	81	PF3D7_0727200	nfs1	E130G	100	0	0	E	130	G	100	0	0	100	81	0	0	raw counts missing	open
Wamae et al. - 2019 - Antimicrobial Agents and Chemotherapy	31591113	2019	kilifi	missing	sanger	>1-15	years	uncomplicated	clinic	1995-1996	81	81	PF3D7_0727200	nfs1	E130D	87	13	0	E	130	D	87	13	0	100	70	10	0	raw counts missing	open
Wamae et al. - 2019 - Antimicrobial Agents and Chemotherapy	31591113	2019	kilifi	missing	sanger	>1-15	years	uncomplicated	clinic	1995-1996	81	81	PF3D7_0727200	nfs1	E188K	100	0	0	E	188	K	100	0	0	100	81	0	0	raw counts missing	open
Wamae et al. - 2019 - Antimicrobial Agents and Chemotherapy	31591113	2019	kilifi	missing	sanger	>1-15	years	uncomplicated	clinic	1995-1996	81	81	PF3D7_0727200	nfs1	G274G	100	0	0	G	274	G	100	0	0	100	81	0	0	raw counts missing	open
Wamae et al. - 2019 - Antimicrobial Agents and Chemotherapy	31591113	2019	kilifi	missing	sanger	>1-15	years	uncomplicated	clinic	1995-1996	81	81	PF3D7_0727200	nfs1	N283Y	100	0	0	N	283	Y	100	0	0	100	81	0	0	raw counts missing	open
Wamae et al. - 2019 - Antimicrobial Agents and Chemotherapy	31591113	2019	kilifi	missing	sanger	>1-15	years	uncomplicated	clinic	1995-1996	81	81	PF3D7_0727200	nfs1	N288N	100	0	0	N	288	N	100	0	0	100	81	0	0	raw counts missing	open
Wamae et al. - 2019 - Antimicrobial Agents and Chemotherapy	31591113	2019	kilifi	missing	sanger	>1-15	years	uncomplicated	clinic	1995-1996	81	81	PF3D7_0727200	nfs1	E308Q	100	0	0	E	308	Q	100	0	0	100	81	0	0	raw counts missing	open
Wamae et al. - 2019 - Antimicrobial Agents and Chemotherapy	31591113	2019	kilifi	missing	sanger	>1-15	years	uncomplicated	clinic	1995-1996	81	81	PF3D7_0727200	nfs1	I334I	98.7	1.3	0	I	334	I	98.7	1.3	0	100	79	1	0	raw counts missing	open
Wamae et al. - 2019 - Antimicrobial Agents and Chemotherapy	31591113	2019	kilifi	missing	sanger	>1-15	years	uncomplicated	clinic	1995-1996	81	81	PF3D7_0727200	nfs1	K338R	100	0	0	K	338	R	100	0	0	100	81	0	0	raw counts missing	open
Wamae et al. - 2019 - Antimicrobial Agents and Chemotherapy	31591113	2019	kilifi	missing	sanger	>1-15	years	uncomplicated	clinic	1995-1996	81	81	PF3D7_0727200	nfs1	G379G	100	0	0	G	379	G	100	0	0	100	81	0	0	raw counts missing	open
Wamae et al. - 2019 - Antimicrobial Agents and Chemotherapy	31591113	2019	kilifi	missing	sanger	>1-15	years	uncomplicated	clinic	1995-1996	81	81	PF3D7_0727200	nfs1	N409Y	100	0	0	N	409	Y	100	0	0	100	81	0	0	raw counts missing	open
Wamae et al. - 2019 - Antimicrobial Agents and Chemotherapy	31591113	2019	kilifi	missing	sanger	>1-15	years	uncomplicated	clinic	1998-1999	71	71	PF3D7_0727200	nfs1	S44C	100	0	0	S	44	C	100	0	0	100	71	0	0	raw counts missing	open
Wamae et al. - 2019 - Antimicrobial Agents and Chemotherapy	31591113	2019	kilifi	missing	sanger	>1-15	years	uncomplicated	clinic	1998-1999	71	71	PF3D7_0727200	nfs1	S62N	67	33	0	S	62	N	67	33	0	100	47	23	0	raw counts missing	open
Wamae et al. - 2019 - Antimicrobial Agents and Chemotherapy	31591113	2019	kilifi	missing	sanger	>1-15	years	uncomplicated	clinic	1998-1999	71	71	PF3D7_0727200	nfs1	K65Q	34	66	0	K	65	Q	34	66	0	100	24	46	0	raw counts missing	open
Wamae et al. - 2019 - Antimicrobial Agents and Chemotherapy	31591113	2019	kilifi	missing	sanger	>1-15	years	uncomplicated	clinic	1998-1999	71	71	PF3D7_0727200	nfs1	E67G	34	66	0	E	67	G	34	66	0	100	24	46	0	raw counts missing	open
Wamae et al. - 2019 - Antimicrobial Agents and Chemotherapy	31591113	2019	kilifi	missing	sanger	>1-15	years	uncomplicated	clinic	1998-1999	71	71	PF3D7_0727200	nfs1	E67G	34	66	0	E	67	G	34	66	0	100	24	46	0	raw counts missing	open
Wamae et al. - 2019 - Antimicrobial Agents and Chemotherapy	31591113	2019	kilifi	missing	sanger	>1-15	years	uncomplicated	clinic	1998-1999	71	71	PF3D7_0727200	nfs1	Q110E	90	10	0	Q	110	E	90	10	0	100	63	7	0	raw counts missing	open
Wamae et al. - 2019 - Antimicrobial Agents and Chemotherapy	31591113	2019	kilifi	missing	sanger	>1-15	years	uncomplicated	clinic	1998-1999	71	71	PF3D7_0727200	nfs1	S116I	98.5	1.5	0	S	116	I	98.5	1.5	0	100	69	1	0	raw counts missing	open
Wamae et al. - 2019 - Antimicrobial Agents and Chemotherapy	31591113	2019	kilifi	missing	sanger	>1-15	years	uncomplicated	clinic	1998-1999	71	71	PF3D7_0727200	nfs1	G119C	97	3	0	G	119	C	97	3	0	100	68	2	0	raw counts missing	open
Wamae et al. - 2019 - Antimicrobial Agents and Chemotherapy	31591113	2019	kilifi	missing	sanger	>1-15	years	uncomplicated	clinic	1998-1999	71	71	PF3D7_0727200	nfs1	S120I	73	27	0	S	120	I	73	27	0	100	51	19	0	raw counts missing	open
Wamae et al. - 2019 - Antimicrobial Agents and Chemotherapy	31591113	2019	kilifi	missing	sanger	>1-15	years	uncomplicated	clinic	1998-1999	71	71	PF3D7_0727200	nfs1	P126S	100	0	0	P	126	S	100	0	0	100	71	0	0	raw counts missing	open
Wamae et al. - 2019 - Antimicrobial Agents and Chemotherapy	31591113	2019	kilifi	missing	sanger	>1-15	years	uncomplicated	clinic	1998-1999	71	71	PF3D7_0727200	nfs1	E130G	100	0	0	E	130	G	100	0	0	100	71	0	0	raw counts missing	open
Wamae et al. - 2019 - Antimicrobial Agents and Chemotherapy	31591113	2019	kilifi	missing	sanger	>1-15	years	uncomplicated	clinic	1998-1999	71	71	PF3D7_0727200	nfs1	E130D	82	18	0	E	130	D	82	18	0	100	58	12	0	raw counts missing	open
Wamae et al. - 2019 - Antimicrobial Agents and Chemotherapy	31591113	2019	kilifi	missing	sanger	>1-15	years	uncomplicated	clinic	1998-1999	71	71	PF3D7_0727200	nfs1	E188K	100	0	0	E	188	K	100	0	0	100	71	0	0	raw counts missing	open
Wamae et al. - 2019 - Antimicrobial Agents and Chemotherapy	31591113	2019	kilifi	missing	sanger	>1-15	years	uncomplicated	clinic	1998-1999	71	71	PF3D7_0727200	nfs1	G274G	100	0	0	G	274	G	100	0	0	100	71	0	0	raw counts missing	open
Wamae et al. - 2019 - Antimicrobial Agents and Chemotherapy	31591113	2019	kilifi	missing	sanger	>1-15	years	uncomplicated	clinic	1998-1999	71	71	PF3D7_0727200	nfs1	N283Y	100	0	0	N	283	Y	100	0	0	100	71	0	0	raw counts missing	open
Wamae et al. - 2019 - Antimicrobial Agents and Chemotherapy	31591113	2019	kilifi	missing	sanger	>1-15	years	uncomplicated	clinic	1998-1999	71	71	PF3D7_0727200	nfs1	N288N	100	0	0	N	288	N	100	0	0	100	71	0	0	raw counts missing	open
Wamae et al. - 2019 - Antimicrobial Agents and Chemotherapy	31591113	2019	kilifi	missing	sanger	>1-15	years	uncomplicated	clinic	1998-1999	71	71	PF3D7_0727200	nfs1	E308Q	100	0	0	E	308	Q	100	0	0	100	71	0	0	raw counts missing	open
Wamae et al. - 2019 - Antimicrobial Agents and Chemotherapy	31591113	2019	kilifi	missing	sanger	>1-15	years	uncomplicated	clinic	1998-1999	71	71	PF3D7_0727200	nfs1	I334I	100	0	0	I	334	I	100	0	0	100	71	0	0	raw counts missing	open
Wamae et al. - 2019 - Antimicrobial Agents and Chemotherapy	31591113	2019	kilifi	missing	sanger	>1-15	years	uncomplicated	clinic	1998-1999	71	71	PF3D7_0727200	nfs1	K338R	100	0	0	K	338	R	100	0	0	100	71	0	0	raw counts missing	open
Wamae et al. - 2019 - Antimicrobial Agents and Chemotherapy	31591113	2019	kilifi	missing	sanger	>1-15	years	uncomplicated	clinic	1998-1999	71	71	PF3D7_0727200	nfs1	G379G	100	0	0	G	379	G	100	0	0	100	71	0	0	raw counts missing	open
Wamae et al. - 2019 - Antimicrobial Agents and Chemotherapy	31591113	2019	kilifi	missing	sanger	>1-15	years	uncomplicated	clinic	1998-1999	71	71	PF3D7_0727200	nfs1	N409Y	100	0	0	N	409	Y	100	0	0	100	71	0	0	raw counts missing	open
Wamae et al. - 2019 - Antimicrobial Agents and Chemotherapy	31591113	2019	kilifi	missing	sanger	>1-15	years	uncomplicated	clinic	2005-2006	73	73	PF3D7_0727200	nfs1	S44C	98	2	0	S	44	C	98	2	0	100	71	1	0	raw counts missing	open
Wamae et al. - 2019 - Antimicrobial Agents and Chemotherapy	31591113	2019	kilifi	missing	sanger	>1-15	years	uncomplicated	clinic	2005-2006	73	73	PF3D7_0727200	nfs1	S62N	64	36	0	S	62	N	64	36	0	100	46	26	0	raw counts missing	open
Wamae et al. - 2019 - Antimicrobial Agents and Chemotherapy	31591113	2019	kilifi	missing	sanger	>1-15	years	uncomplicated	clinic	2005-2006	73	73	PF3D7_0727200	nfs1	K65Q	60	40	0	K	65	Q	60	40	0	100	43	29	0	raw counts missing	open
Wamae et al. - 2019 - Antimicrobial Agents and Chemotherapy	31591113	2019	kilifi	missing	sanger	>1-15	years	uncomplicated	clinic	2005-2006	73	73	PF3D7_0727200	nfs1	E67G	60	40	0	E	67	G	60	40	0	100	43	29	0	raw counts missing	open
Wamae et al. - 2019 - Antimicrobial Agents and Chemotherapy	31591113	2019	kilifi	missing	sanger	>1-15	years	uncomplicated	clinic	2005-2006	73	73	PF3D7_0727200	nfs1	E67G	60	40	0	E	67	G	60	40	0	100	43	29	0	raw counts missing	open
Wamae et al. - 2019 - Antimicrobial Agents and Chemotherapy	31591113	2019	kilifi	missing	sanger	>1-15	years	uncomplicated	clinic	2005-2006	73	73	PF3D7_0727200	nfs1	Q110E	92	8	0	Q	110	E	92	8	0	100	67	5	0	raw counts missing	open
Wamae et al. - 2019 - Antimicrobial Agents and Chemotherapy	31591113	2019	kilifi	missing	sanger	>1-15	years	uncomplicated	clinic	2005-2006	73	73	PF3D7_0727200	nfs1	S116I	100	0	0	S	116	I	100	0	0	100	73	0	0	raw counts missing	open
Wamae et al. - 2019 - Antimicrobial Agents and Chemotherapy	31591113	2019	kilifi	missing	sanger	>1-15	years	uncomplicated	clinic	2005-2006	73	73	PF3D7_0727200	nfs1	G119C	100	0	0	G	119	C	100	0	0	100	73	0	0	raw counts missing	open
Wamae et al. - 2019 - Antimicrobial Agents and Chemotherapy	31591113	2019	kilifi	missing	sanger	>1-15	years	uncomplicated	clinic	2005-2006	73	73	PF3D7_0727200	nfs1	S120I	63	37	0	S	120	I	63	37	0	100	45	27	0	raw counts missing	open
Wamae et al. - 2019 - Antimicrobial Agents and Chemotherapy	31591113	2019	kilifi	missing	sanger	>1-15	years	uncomplicated	clinic	2005-2006	73	73	PF3D7_0727200	nfs1	P126S	98.1	1.9	0	P	126	S	98.1	1.9	0	100	71	1	0	raw counts missing	open
Wamae et al. - 2019 - Antimicrobial Agents and Chemotherapy	31591113	2019	kilifi	missing	sanger	>1-15	years	uncomplicated	clinic	2005-2006	73	73	PF3D7_0727200	nfs1	E130G	100	0	0	E	130	G	100	0	0	100	73	0	0	raw counts missing	open
Wamae et al. - 2019 - Antimicrobial Agents and Chemotherapy	31591113	2019	kilifi	missing	sanger	>1-15	years	uncomplicated	clinic	2005-2006	73	73	PF3D7_0727200	nfs1	E130D	85	15	0	E	130	D	85	15	0	100	62	10	0	raw counts missing	open
Wamae et al. - 2019 - Antimicrobial Agents and Chemotherapy	31591113	2019	kilifi	missing	sanger	>1-15	years	uncomplicated	clinic	2005-2006	73	73	PF3D7_0727200	nfs1	E188K	100	0	0	E	188	K	100	0	0	100	73	0	0	raw counts missing	open
Wamae et al. - 2019 - Antimicrobial Agents and Chemotherapy	31591113	2019	kilifi	missing	sanger	>1-15	years	uncomplicated	clinic	2005-2006	73	73	PF3D7_0727200	nfs1	G274G	100	0	0	G	274	G	100	0	0	100	73	0	0	raw counts missing	open
Wamae et al. - 2019 - Antimicrobial Agents and Chemotherapy	31591113	2019	kilifi	missing	sanger	>1-15	years	uncomplicated	clinic	2005-2006	73	73	PF3D7_0727200	nfs1	N283Y	100	0	0	N	283	Y	100	0	0	100	73	0	0	raw counts missing	open
Wamae et al. - 2019 - Antimicrobial Agents and Chemotherapy	31591113	2019	kilifi	missing	sanger	>1-15	years	uncomplicated	clinic	2005-2006	73	73	PF3D7_0727200	nfs1	N288N	98.3	1.7	0	N	288	N	98.3	1.7	0	100	71	1	0	raw counts missing	open
Wamae et al. - 2019 - Antimicrobial Agents and Chemotherapy	31591113	2019	kilifi	missing	sanger	>1-15	years	uncomplicated	clinic	2005-2006	73	73	PF3D7_0727200	nfs1	E308Q	100	0	0	E	308	Q	100	0	0	100	73	0	0	raw counts missing	open
Wamae et al. - 2019 - Antimicrobial Agents and Chemotherapy	31591113	2019	kilifi	missing	sanger	>1-15	years	uncomplicated	clinic	2005-2006	73	73	PF3D7_0727200	nfs1	I334I	100	0	0	I	334	I	100	0	0	100	73	0	0	raw counts missing	open
Wamae et al. - 2019 - Antimicrobial Agents and Chemotherapy	31591113	2019	kilifi	missing	sanger	>1-15	years	uncomplicated	clinic	2005-2006	73	73	PF3D7_0727200	nfs1	K338R	100	0	0	K	338	R	100	0	0	100	73	0	0	raw counts missing	open
Wamae et al. - 2019 - Antimicrobial Agents and Chemotherapy	31591113	2019	kilifi	missing	sanger	>1-15	years	uncomplicated	clinic	2005-2006	73	73	PF3D7_0727200	nfs1	G379G	100	0	0	G	379	G	100	0	0	100	73	0	0	raw counts missing	open
Wamae et al. - 2019 - Antimicrobial Agents and Chemotherapy	31591113	2019	kilifi	missing	sanger	>1-15	years	uncomplicated	clinic	2005-2006	73	73	PF3D7_0727200	nfs1	N409Y	100	0	0	N	409	Y	100	0	0	100	73	0	0	raw counts missing	open
Wamae et al. - 2019 - Antimicrobial Agents and Chemotherapy	31591113	2019	kilifi	missing	sanger	>1-15	years	uncomplicated	clinic	2012-2013	86	86	PF3D7_0727200	nfs1	S44C	95.6	4.4	0	S	44	C	95.6	4.4	0	100	82	3	0	raw counts missing	open
Wamae et al. - 2019 - Antimicrobial Agents and Chemotherapy	31591113	2019	kilifi	missing	sanger	>1-15	years	uncomplicated	clinic	2012-2013	86	86	PF3D7_0727200	nfs1	S62N	72	28	0	S	62	N	72	28	0	100	61	24	0	raw counts missing	open
Wamae et al. - 2019 - Antimicrobial Agents and Chemotherapy	31591113	2019	kilifi	missing	sanger	>1-15	years	uncomplicated	clinic	2012-2013	86	86	PF3D7_0727200	nfs1	K65Q	30	70	0	K	65	Q	30	70	0	100	25	60	0	raw counts missing	open
Wamae et al. - 2019 - Antimicrobial Agents and Chemotherapy	31591113	2019	kilifi	missing	sanger	>1-15	years	uncomplicated	clinic	2012-2013	86	86	PF3D7_0727200	nfs1	E67G	30	70	0	E	67	G	30	70	0	100	25	60	0	raw counts missing	open
Wamae et al. - 2019 - Antimicrobial Agents and Chemotherapy	31591113	2019	kilifi	missing	sanger	>1-15	years	uncomplicated	clinic	2012-2013	86	86	PF3D7_0727200	nfs1	E67G	30	70	0	E	67	G	30	70	0	100	25	60	0	raw counts missing	open
Wamae et al. - 2019 - Antimicrobial Agents and Chemotherapy	31591113	2019	kilifi	missing	sanger	>1-15	years	uncomplicated	clinic	2012-2013	86	86	PF3D7_0727200	nfs1	Q110E	98.8	1.2	0	Q	110	E	98.8	1.2	0	100	84	1	0	raw counts missing	open
Wamae et al. - 2019 - Antimicrobial Agents and Chemotherapy	31591113	2019	kilifi	missing	sanger	>1-15	years	uncomplicated	clinic	2012-2013	86	86	PF3D7_0727200	nfs1	S116I	100	0	0	S	116	I	100	0	0	100	86	0	0	raw counts missing	open
Wamae et al. - 2019 - Antimicrobial Agents and Chemotherapy	31591113	2019	kilifi	missing	sanger	>1-15	years	uncomplicated	clinic	2012-2013	86	86	PF3D7_0727200	nfs1	G119C	98.8	1.2	0	G	119	C	98.8	1.2	0	100	84	1	0	raw counts missing	open
Wamae et al. - 2019 - Antimicrobial Agents and Chemotherapy	31591113	2019	kilifi	missing	sanger	>1-15	years	uncomplicated	clinic	2012-2013	86	86	PF3D7_0727200	nfs1	S120I	70	30	0	S	120	I	70	30	0	100	60	25	0	raw counts missing	open
Wamae et al. - 2019 - Antimicrobial Agents and Chemotherapy	31591113	2019	kilifi	missing	sanger	>1-15	years	uncomplicated	clinic	2012-2013	86	86	PF3D7_0727200	nfs1	P126S	100	0	0	P	126	S	100	0	0	100	86	0	0	raw counts missing	open
Wamae et al. - 2019 - Antimicrobial Agents and Chemotherapy	31591113	2019	kilifi	missing	sanger	>1-15	years	uncomplicated	clinic	2012-2013	86	86	PF3D7_0727200	nfs1	E130G	98.8	1.2	0	E	130	G	98.8	1.2	0	100	84	1	0	raw counts missing	open
Wamae et al. - 2019 - Antimicrobial Agents and Chemotherapy	31591113	2019	kilifi	missing	sanger	>1-15	years	uncomplicated	clinic	2012-2013	86	86	PF3D7_0727200	nfs1	E130D	82	18	0	E	130	D	82	18	0	100	70	15	0	raw counts missing	open
Wamae et al. - 2019 - Antimicrobial Agents and Chemotherapy	31591113	2019	kilifi	missing	sanger	>1-15	years	uncomplicated	clinic	2012-2013	86	86	PF3D7_0727200	nfs1	E188K	100	0	0	E	188	K	100	0	0	100	86	0	0	raw counts missing	open
Wamae et al. - 2019 - Antimicrobial Agents and Chemotherapy	31591113	2019	kilifi	missing	sanger	>1-15	years	uncomplicated	clinic	2012-2013	86	86	PF3D7_0727200	nfs1	G274G	100	0	0	G	274	G	100	0	0	100	86	0	0	raw counts missing	open
Wamae et al. - 2019 - Antimicrobial Agents and Chemotherapy	31591113	2019	kilifi	missing	sanger	>1-15	years	uncomplicated	clinic	2012-2013	86	86	PF3D7_0727200	nfs1	N283Y	100	0	0	N	283	Y	100	0	0	100	86	0	0	raw counts missing	open
Wamae et al. - 2019 - Antimicrobial Agents and Chemotherapy	31591113	2019	kilifi	missing	sanger	>1-15	years	uncomplicated	clinic	2012-2013	86	86	PF3D7_0727200	nfs1	N288N	100	0	0	N	288	N	100	0	0	100	86	0	0	raw counts missing	open
Wamae et al. - 2019 - Antimicrobial Agents and Chemotherapy	31591113	2019	kilifi	missing	sanger	>1-15	years	uncomplicated	clinic	2012-2013	86	86	PF3D7_0727200	nfs1	E308Q	100	0	0	E	308	Q	100	0	0	100	86	0	0	raw counts missing	open
Wamae et al. - 2019 - Antimicrobial Agents and Chemotherapy	31591113	2019	kilifi	missing	sanger	>1-15	years	uncomplicated	clinic	2012-2013	86	86	PF3D7_0727200	nfs1	I334I	100	0	0	I	334	I	100	0	0	100	86	0	0	raw counts missing	open
Wamae et al. - 2019 - Antimicrobial Agents and Chemotherapy	31591113	2019	kilifi	missing	sanger	>1-15	years	uncomplicated	clinic	2012-2013	86	86	PF3D7_0727200	nfs1	K338R	100	0	0	K	338	R	100	0	0	100	86	0	0	raw counts missing	open
Wamae et al. - 2019 - Antimicrobial Agents and Chemotherapy	31591113	2019	kilifi	missing	sanger	>1-15	years	uncomplicated	clinic	2012-2013	86	86	PF3D7_0727200	nfs1	G379G	100	0	0	G	379	G	100	0	0	100	86	0	0	raw counts missing	open
Wamae et al. - 2019 - Antimicrobial Agents and Chemotherapy	31591113	2019	kilifi	missing	sanger	>1-15	years	uncomplicated	clinic	2012-2013	86	86	PF3D7_0727200	nfs1	N409Y	100	0	0	N	409	Y	100	0	0	100	86	0	0	raw counts missing	open
Wamae et al. - 2019 - Antimicrobial Agents and Chemotherapy	31591113	2019	kilifi	missing	sanger	>1-15	years	uncomplicated	clinic	2015-2016	114	114	PF3D7_0727200	nfs1	S44C	93.9	6.1	0	S	44	C	93.9	6.1	0	100	107	6	0	raw counts missing	open
Wamae et al. - 2019 - Antimicrobial Agents and Chemotherapy	31591113	2019	kilifi	missing	sanger	>1-15	years	uncomplicated	clinic	2015-2016	114	114	PF3D7_0727200	nfs1	S62N	75	25	0	S	62	N	75	25	0	100	85	28	0	raw counts missing	open
Wamae et al. - 2019 - Antimicrobial Agents and Chemotherapy	31591113	2019	kilifi	missing	sanger	>1-15	years	uncomplicated	clinic	2015-2016	114	114	PF3D7_0727200	nfs1	K65Q	26	74	0	K	65	Q	26	74	0	100	29	84	0	raw counts missing	open
Wamae et al. - 2019 - Antimicrobial Agents and Chemotherapy	31591113	2019	kilifi	missing	sanger	>1-15	years	uncomplicated	clinic	2015-2016	114	114	PF3D7_0727200	nfs1	E67G	26	74	0	E	67	G	26	74	0	100	29	84	0	raw counts missing	open
Wamae et al. - 2019 - Antimicrobial Agents and Chemotherapy	31591113	2019	kilifi	missing	sanger	>1-15	years	uncomplicated	clinic	2015-2016	114	114	PF3D7_0727200	nfs1	E67G	26	74	0	E	67	G	26	74	0	100	29	84	0	raw counts missing	open
Wamae et al. - 2019 - Antimicrobial Agents and Chemotherapy	31591113	2019	kilifi	missing	sanger	>1-15	years	uncomplicated	clinic	2015-2016	114	114	PF3D7_0727200	nfs1	Q110E	84	16	0	Q	110	E	84	16	0	100	95	18	0	raw counts missing	open
Wamae et al. - 2019 - Antimicrobial Agents and Chemotherapy	31591113	2019	kilifi	missing	sanger	>1-15	years	uncomplicated	clinic	2015-2016	114	114	PF3D7_0727200	nfs1	S116I	100	0	0	S	116	I	100	0	0	100	114	0	0	raw counts missing	open
Wamae et al. - 2019 - Antimicrobial Agents and Chemotherapy	31591113	2019	kilifi	missing	sanger	>1-15	years	uncomplicated	clinic	2015-2016	114	114	PF3D7_0727200	nfs1	G119C	100	0	0	G	119	C	100	0	0	100	114	0	0	raw counts missing	open
Wamae et al. - 2019 - Antimicrobial Agents and Chemotherapy	31591113	2019	kilifi	missing	sanger	>1-15	years	uncomplicated	clinic	2015-2016	114	114	PF3D7_0727200	nfs1	S120I	59	41	0	S	120	I	59	41	0	100	67	46	0	raw counts missing	open
Wamae et al. - 2019 - Antimicrobial Agents and Chemotherapy	31591113	2019	kilifi	missing	sanger	>1-15	years	uncomplicated	clinic	2015-2016	114	114	PF3D7_0727200	nfs1	P126S	100	0	0	P	126	S	100	0	0	100	114	0	0	raw counts missing	open
Wamae et al. - 2019 - Antimicrobial Agents and Chemotherapy	31591113	2019	kilifi	missing	sanger	>1-15	years	uncomplicated	clinic	2015-2016	114	114	PF3D7_0727200	nfs1	E130G	100	0	0	E	130	G	100	0	0	100	114	0	0	raw counts missing	open
Wamae et al. - 2019 - Antimicrobial Agents and Chemotherapy	31591113	2019	kilifi	missing	sanger	>1-15	years	uncomplicated	clinic	2015-2016	114	114	PF3D7_0727200	nfs1	E130D	75	25	0	E	130	D	75	25	0	100	85	28	0	raw counts missing	open
Wamae et al. - 2019 - Antimicrobial Agents and Chemotherapy	31591113	2019	kilifi	missing	sanger	>1-15	years	uncomplicated	clinic	2015-2016	114	114	PF3D7_0727200	nfs1	E188K	100	0	0	E	188	K	100	0	0	100	114	0	0	raw counts missing	open
Wamae et al. - 2019 - Antimicrobial Agents and Chemotherapy	31591113	2019	kilifi	missing	sanger	>1-15	years	uncomplicated	clinic	2015-2016	114	114	PF3D7_0727200	nfs1	G274G	100	0	0	G	274	G	100	0	0	100	114	0	0	raw counts missing	open
Wamae et al. - 2019 - Antimicrobial Agents and Chemotherapy	31591113	2019	kilifi	missing	sanger	>1-15	years	uncomplicated	clinic	2015-2016	114	114	PF3D7_0727200	nfs1	N283Y	100	0	0	N	283	Y	100	0	0	100	114	0	0	raw counts missing	open
Wamae et al. - 2019 - Antimicrobial Agents and Chemotherapy	31591113	2019	kilifi	missing	sanger	>1-15	years	uncomplicated	clinic	2015-2016	114	114	PF3D7_0727200	nfs1	N288N	100	0	0	N	288	N	100	0	0	100	114	0	0	raw counts missing	open
Wamae et al. - 2019 - Antimicrobial Agents and Chemotherapy	31591113	2019	kilifi	missing	sanger	>1-15	years	uncomplicated	clinic	2015-2016	114	114	PF3D7_0727200	nfs1	E308Q	100	0	0	E	308	Q	100	0	0	100	114	0	0	raw counts missing	open
Wamae et al. - 2019 - Antimicrobial Agents and Chemotherapy	31591113	2019	kilifi	missing	sanger	>1-15	years	uncomplicated	clinic	2015-2016	114	114	PF3D7_0727200	nfs1	I334I	100	0	0	I	334	I	100	0	0	100	114	0	0	raw counts missing	open
Wamae et al. - 2019 - Antimicrobial Agents and Chemotherapy	31591113	2019	kilifi	missing	sanger	>1-15	years	uncomplicated	clinic	2015-2016	114	114	PF3D7_0727200	nfs1	K338R	100	0	0	K	338	R	100	0	0	100	114	0	0	raw counts missing	open
Wamae et al. - 2019 - Antimicrobial Agents and Chemotherapy	31591113	2019	kilifi	missing	sanger	>1-15	years	uncomplicated	clinic	2015-2016	114	114	PF3D7_0727200	nfs1	G379G	100	0	0	G	379	G	100	0	0	100	114	0	0	raw counts missing	open
Wamae et al. - 2019 - Antimicrobial Agents and Chemotherapy	31591113	2019	kilifi	missing	sanger	>1-15	years	uncomplicated	clinic	2015-2016	114	114	PF3D7_0727200	nfs1	N409Y	100	0	0	N	409	Y	100	0	0	100	114	0	0	raw counts missing	open
Wamae et al. - 2019 - Antimicrobial Agents and Chemotherapy	31591113	2019	kilifi	missing	sanger	>1-15	years	uncomplicated	clinic	2017-2018	77	77	PF3D7_0727200	nfs1	S44C	95.8	4.2	0	S	44	C	95.8	4.2	0	100	73	3	0	raw counts missing	open
Wamae et al. - 2019 - Antimicrobial Agents and Chemotherapy	31591113	2019	kilifi	missing	sanger	>1-15	years	uncomplicated	clinic	2017-2018	77	77	PF3D7_0727200	nfs1	S62N	80	20	0	S	62	N	80	20	0	100	61	15	0	raw counts missing	open
Wamae et al. - 2019 - Antimicrobial Agents and Chemotherapy	31591113	2019	kilifi	missing	sanger	>1-15	years	uncomplicated	clinic	2017-2018	77	77	PF3D7_0727200	nfs1	K65Q	20	80	0	K	65	Q	20	80	0	100	15	61	0	raw counts missing	open
Wamae et al. - 2019 - Antimicrobial Agents and Chemotherapy	31591113	2019	kilifi	missing	sanger	>1-15	years	uncomplicated	clinic	2017-2018	77	77	PF3D7_0727200	nfs1	E67G	20	80	0	E	67	G	20	80	0	100	15	61	0	raw counts missing	open
Wamae et al. - 2019 - Antimicrobial Agents and Chemotherapy	31591113	2019	kilifi	missing	sanger	>1-15	years	uncomplicated	clinic	2017-2018	77	77	PF3D7_0727200	nfs1	E67G	20	80	0	E	67	G	20	80	0	100	15	61	0	raw counts missing	open
Wamae et al. - 2019 - Antimicrobial Agents and Chemotherapy	31591113	2019	kilifi	missing	sanger	>1-15	years	uncomplicated	clinic	2017-2018	77	77	PF3D7_0727200	nfs1	Q110E	94.3	5.7	0	Q	110	E	94.3	5.7	0	100	72	4	0	raw counts missing	open
Wamae et al. - 2019 - Antimicrobial Agents and Chemotherapy	31591113	2019	kilifi	missing	sanger	>1-15	years	uncomplicated	clinic	2017-2018	77	77	PF3D7_0727200	nfs1	S116I	2	98	0	S	116	I	2	98	0	100	1	75	0	raw counts missing	open
Wamae et al. - 2019 - Antimicrobial Agents and Chemotherapy	31591113	2019	kilifi	missing	sanger	>1-15	years	uncomplicated	clinic	2017-2018	77	77	PF3D7_0727200	nfs1	G119C	100	0	0	G	119	C	100	0	0	100	77	0	0	raw counts missing	open
Wamae et al. - 2019 - Antimicrobial Agents and Chemotherapy	31591113	2019	kilifi	missing	sanger	>1-15	years	uncomplicated	clinic	2017-2018	77	77	PF3D7_0727200	nfs1	S120I	68	32	0	S	120	I	68	32	0	100	52	24	0	raw counts missing	open
Wamae et al. - 2019 - Antimicrobial Agents and Chemotherapy	31591113	2019	kilifi	missing	sanger	>1-15	years	uncomplicated	clinic	2017-2018	77	77	PF3D7_0727200	nfs1	P126S	100	0	0	P	126	S	100	0	0	100	77	0	0	raw counts missing	open
Wamae et al. - 2019 - Antimicrobial Agents and Chemotherapy	31591113	2019	kilifi	missing	sanger	>1-15	years	uncomplicated	clinic	2017-2018	77	77	PF3D7_0727200	nfs1	E130G	100	0	0	E	130	G	100	0	0	100	77	0	0	raw counts missing	open
Wamae et al. - 2019 - Antimicrobial Agents and Chemotherapy	31591113	2019	kilifi	missing	sanger	>1-15	years	uncomplicated	clinic	2017-2018	77	77	PF3D7_0727200	nfs1	E130D	78	22	0	E	130	D	78	22	0	100	60	16	0	raw counts missing	open
Wamae et al. - 2019 - Antimicrobial Agents and Chemotherapy	31591113	2019	kilifi	missing	sanger	>1-15	years	uncomplicated	clinic	2017-2018	77	77	PF3D7_0727200	nfs1	E188K	94.1	5.9	0	E	188	K	94.1	5.9	0	100	72	4	0	raw counts missing	open
Wamae et al. - 2019 - Antimicrobial Agents and Chemotherapy	31591113	2019	kilifi	missing	sanger	>1-15	years	uncomplicated	clinic	2017-2018	77	77	PF3D7_0727200	nfs1	G274G	98.6	1.4	0	G	274	G	98.6	1.4	0	100	75	1	0	raw counts missing	open
Wamae et al. - 2019 - Antimicrobial Agents and Chemotherapy	31591113	2019	kilifi	missing	sanger	>1-15	years	uncomplicated	clinic	2017-2018	77	77	PF3D7_0727200	nfs1	N283Y	98.6	1.4	0	N	283	Y	98.6	1.4	0	100	75	1	0	raw counts missing	open
Wamae et al. - 2019 - Antimicrobial Agents and Chemotherapy	31591113	2019	kilifi	missing	sanger	>1-15	years	uncomplicated	clinic	2017-2018	77	77	PF3D7_0727200	nfs1	N288N	100	0	0	N	288	N	100	0	0	100	77	0	0	raw counts missing	open
Wamae et al. - 2019 - Antimicrobial Agents and Chemotherapy	31591113	2019	kilifi	missing	sanger	>1-15	years	uncomplicated	clinic	2017-2018	77	77	PF3D7_0727200	nfs1	E308Q	98.6	1.4	0	E	308	Q	98.6	1.4	0	100	75	1	0	raw counts missing	open
Wamae et al. - 2019 - Antimicrobial Agents and Chemotherapy	31591113	2019	kilifi	missing	sanger	>1-15	years	uncomplicated	clinic	2017-2018	77	77	PF3D7_0727200	nfs1	I334I	100	0	0	I	334	I	100	0	0	100	77	0	0	raw counts missing	open
Wamae et al. - 2019 - Antimicrobial Agents and Chemotherapy	31591113	2019	kilifi	missing	sanger	>1-15	years	uncomplicated	clinic	2017-2018	77	77	PF3D7_0727200	nfs1	K338R	98.6	1.4	0	K	338	R	98.6	1.4	0	100	75	1	0	raw counts missing	open
Wamae et al. - 2019 - Antimicrobial Agents and Chemotherapy	31591113	2019	kilifi	missing	sanger	>1-15	years	uncomplicated	clinic	2017-2018	77	77	PF3D7_0727200	nfs1	G379G	98.6	1.4	0	G	379	G	98.6	1.4	0	100	75	1	0	raw counts missing	open
Wamae et al. - 2019 - Antimicrobial Agents and Chemotherapy	31591113	2019	kilifi	missing	sanger	>1-15	years	uncomplicated	clinic	2017-2018	77	77	PF3D7_0727200	nfs1	N409Y	97.1	2.9	0	N	409	Y	97.1	2.9	0	100	74	2	0	raw counts missing	open
Wamae et al. - 2019 - Antimicrobial Agents and Chemotherapy	31591113	2019	kilifi	missing	sanger	>1-15	years	uncomplicated	clinic	1995-1996	148	148	Pf3D7_1343700	k13	S38C	100	0	0	S	38	C	100	0	0	100	148	0	0	raw counts missing	open
Wamae et al. - 2019 - Antimicrobial Agents and Chemotherapy	31591113	2019	kilifi	missing	sanger	>1-15	years	uncomplicated	clinic	1995-1996	148	148	Pf3D7_1343700	k13	P96Q	100	0	0	P	96	Q	100	0	0	100	148	0	0	raw counts missing	open
Wamae et al. - 2019 - Antimicrobial Agents and Chemotherapy	31591113	2019	kilifi	missing	sanger	>1-15	years	uncomplicated	clinic	1995-1996	148	148	Pf3D7_1343700	k13	K108E	100	0	0	K	108	E	100	0	0	100	148	0	0	raw counts missing	open
Wamae et al. - 2019 - Antimicrobial Agents and Chemotherapy	31591113	2019	kilifi	missing	sanger	>1-15	years	uncomplicated	clinic	1995-1996	148	148	Pf3D7_1343700	k13	L119L	99.3	0.7	0	L	119	L	99.3	0.7	0	100	146	1	0	raw counts missing	open
Wamae et al. - 2019 - Antimicrobial Agents and Chemotherapy	31591113	2019	kilifi	missing	sanger	>1-15	years	uncomplicated	clinic	1995-1996	148	148	Pf3D7_1343700	k13	T126N	99.3	0.7	0	T	126	N	99.3	0.7	0	100	146	1	0	raw counts missing	open
Wamae et al. - 2019 - Antimicrobial Agents and Chemotherapy	31591113	2019	kilifi	missing	sanger	>1-15	years	uncomplicated	clinic	1995-1996	148	148	Pf3D7_1343700	k13	I134S	100	0	0	I	134	S	100	0	0	100	148	0	0	raw counts missing	open
Wamae et al. - 2019 - Antimicrobial Agents and Chemotherapy	31591113	2019	kilifi	missing	sanger	>1-15	years	uncomplicated	clinic	1995-1996	148	148	Pf3D7_1343700	k13	H136N	99.3	0.7	0	H	136	N	99.3	0.7	0	100	146	1	0	raw counts missing	open
Wamae et al. - 2019 - Antimicrobial Agents and Chemotherapy	31591113	2019	kilifi	missing	sanger	>1-15	years	uncomplicated	clinic	1995-1996	148	148	Pf3D7_1343700	k13	Nx6-137-Nx7	98	2	0	Nx6	-137-	0	98	2	0	100	145	2	0	raw counts missing	open
Wamae et al. - 2019 - Antimicrobial Agents and Chemotherapy	31591113	2019	kilifi	missing	sanger	>1-15	years	uncomplicated	clinic	1995-1996	148	148	Pf3D7_1343700	k13	Nx6-137-Nx8	97	3	0	Nx6	-137-	0	97	3	0	100	143	4	0	raw counts missing	open
Wamae et al. - 2019 - Antimicrobial Agents and Chemotherapy	31591113	2019	kilifi	missing	sanger	>1-15	years	uncomplicated	clinic	1995-1996	148	148	Pf3D7_1343700	k13	Nx6-137-Nx9	100	0	0	Nx6	-137-	0	100	0	0	100	148	0	0	raw counts missing	open
Wamae et al. - 2019 - Antimicrobial Agents and Chemotherapy	31591113	2019	kilifi	missing	sanger	>1-15	years	uncomplicated	clinic	1995-1996	148	148	Pf3D7_1343700	k13	Nx6-137-Nx10	100	0	0	Nx6	-137-	0	100	0	0	100	148	0	0	raw counts missing	open
Wamae et al. - 2019 - Antimicrobial Agents and Chemotherapy	31591113	2019	kilifi	missing	sanger	>1-15	years	uncomplicated	clinic	1995-1996	148	148	Pf3D7_1343700	k13	I148T	100	0	0	I	148	T	100	0	0	100	148	0	0	raw counts missing	open
Wamae et al. - 2019 - Antimicrobial Agents and Chemotherapy	31591113	2019	kilifi	missing	sanger	>1-15	years	uncomplicated	clinic	1995-1996	148	148	Pf3D7_1343700	k13	T149S	100	0	0	T	149	S	100	0	0	100	148	0	0	raw counts missing	open
Wamae et al. - 2019 - Antimicrobial Agents and Chemotherapy	31591113	2019	kilifi	missing	sanger	>1-15	years	uncomplicated	clinic	1995-1996	148	148	Pf3D7_1343700	k13	M157V	100	0	0	M	157	V	100	0	0	100	148	0	0	raw counts missing	open
Wamae et al. - 2019 - Antimicrobial Agents and Chemotherapy	31591113	2019	kilifi	missing	sanger	>1-15	years	uncomplicated	clinic	1995-1996	148	148	Pf3D7_1343700	k13	A174S	100	0	0	A	174	S	100	0	0	100	148	0	0	raw counts missing	open
Wamae et al. - 2019 - Antimicrobial Agents and Chemotherapy	31591113	2019	kilifi	missing	sanger	>1-15	years	uncomplicated	clinic	1995-1996	148	148	Pf3D7_1343700	k13	I178L	99	1	0	I	178	L	99	1	0	100	146	1	0	raw counts missing	open
Wamae et al. - 2019 - Antimicrobial Agents and Chemotherapy	31591113	2019	kilifi	missing	sanger	>1-15	years	uncomplicated	clinic	1995-1996	148	148	Pf3D7_1343700	k13	S182T	100	0	0	S	182	T	100	0	0	100	148	0	0	raw counts missing	open
Wamae et al. - 2019 - Antimicrobial Agents and Chemotherapy	31591113	2019	kilifi	missing	sanger	>1-15	years	uncomplicated	clinic	1995-1996	148	148	Pf3D7_1343700	k13	K189T	92	8	0	K	189	T	92	8	0	100	136	11	0	raw counts missing	open
Wamae et al. - 2019 - Antimicrobial Agents and Chemotherapy	31591113	2019	kilifi	missing	sanger	>1-15	years	uncomplicated	clinic	1995-1996	148	148	Pf3D7_1343700	k13	K189T	100	0	0	K	189	T	100	0	0	100	148	0	0	raw counts missing	open
Wamae et al. - 2019 - Antimicrobial Agents and Chemotherapy	31591113	2019	kilifi	missing	sanger	>1-15	years	uncomplicated	clinic	1995-1996	148	148	Pf3D7_1343700	k13	T192A	100	0	0	T	192	A	100	0	0	100	148	0	0	raw counts missing	open
Wamae et al. - 2019 - Antimicrobial Agents and Chemotherapy	31591113	2019	kilifi	missing	sanger	>1-15	years	uncomplicated	clinic	1995-1996	148	148	Pf3D7_1343700	k13	L258M	99	1	0	L	258	M	99	1	0	100	146	1	0	raw counts missing	open
Wamae et al. - 2019 - Antimicrobial Agents and Chemotherapy	31591113	2019	kilifi	missing	sanger	>1-15	years	uncomplicated	clinic	1995-1996	148	148	Pf3D7_1343700	k13	Q271H	100	0	0	Q	271	H	100	0	0	100	148	0	0	raw counts missing	open
Wamae et al. - 2019 - Antimicrobial Agents and Chemotherapy	31591113	2019	kilifi	missing	sanger	>1-15	years	uncomplicated	clinic	1995-1996	148	148	Pf3D7_1343700	k13	I354V	99.3	0.7	0	I	354	V	99.3	0.7	0	100	146	1	0	raw counts missing	open
Wamae et al. - 2019 - Antimicrobial Agents and Chemotherapy	31591113	2019	kilifi	missing	sanger	>1-15	years	uncomplicated	clinic	1995-1996	148	148	Pf3D7_1343700	k13	P417P	99.3	0.7	0	P	417	P	99.3	0.7	0	100	146	1	0	raw counts missing	open
Wamae et al. - 2019 - Antimicrobial Agents and Chemotherapy	31591113	2019	kilifi	missing	sanger	>1-15	years	uncomplicated	clinic	1995-1996	148	148	Pf3D7_1343700	k13	C469C	100	0	0	C	469	C	100	0	0	100	148	0	0	raw counts missing	open
Wamae et al. - 2019 - Antimicrobial Agents and Chemotherapy	31591113	2019	kilifi	missing	sanger	>1-15	years	uncomplicated	clinic	1995-1996	148	148	Pf3D7_1343700	k13	V487V	100	0	0	V	487	V	100	0	0	100	148	0	0	raw counts missing	open
Wamae et al. - 2019 - Antimicrobial Agents and Chemotherapy	31591113	2019	kilifi	missing	sanger	>1-15	years	uncomplicated	clinic	1995-1996	148	148	Pf3D7_1343700	k13	A578S	99	1	0	A	578	S	99	1	0	100	146	1	0	raw counts missing	open
Wamae et al. - 2019 - Antimicrobial Agents and Chemotherapy	31591113	2019	kilifi	missing	sanger	>1-15	years	uncomplicated	clinic	1995-1996	148	148	Pf3D7_1343700	k13	A578S	99.3	0.7	0	A	578	S	99.3	0.7	0	100	146	1	0	raw counts missing	open
Wamae et al. - 2019 - Antimicrobial Agents and Chemotherapy	31591113	2019	kilifi	missing	sanger	>1-15	years	uncomplicated	clinic	1995-1996	148	148	Pf3D7_1343700	k13	V589V	100	0	0	V	589	V	100	0	0	100	148	0	0	raw counts missing	open
Wamae et al. - 2019 - Antimicrobial Agents and Chemotherapy	31591113	2019	kilifi	missing	sanger	>1-15	years	uncomplicated	clinic	1998-1999	146	146	Pf3D7_1343700	k13	S38C	100	0	0	S	38	C	100	0	0	100	146	0	0	raw counts missing	open
Wamae et al. - 2019 - Antimicrobial Agents and Chemotherapy	31591113	2019	kilifi	missing	sanger	>1-15	years	uncomplicated	clinic	1998-1999	146	146	Pf3D7_1343700	k13	P96Q	99.3	0.7	0	P	96	Q	99.3	0.7	0	100	144	1	0	raw counts missing	open
Wamae et al. - 2019 - Antimicrobial Agents and Chemotherapy	31591113	2019	kilifi	missing	sanger	>1-15	years	uncomplicated	clinic	1998-1999	146	146	Pf3D7_1343700	k13	K108E	99.3	0.7	0	K	108	E	99.3	0.7	0	100	144	1	0	raw counts missing	open
Wamae et al. - 2019 - Antimicrobial Agents and Chemotherapy	31591113	2019	kilifi	missing	sanger	>1-15	years	uncomplicated	clinic	1998-1999	146	146	Pf3D7_1343700	k13	L119L	100	0	0	L	119	L	100	0	0	100	146	0	0	raw counts missing	open
Wamae et al. - 2019 - Antimicrobial Agents and Chemotherapy	31591113	2019	kilifi	missing	sanger	>1-15	years	uncomplicated	clinic	1998-1999	146	146	Pf3D7_1343700	k13	T126N	99.3	0.7	0	T	126	N	99.3	0.7	0	100	144	1	0	raw counts missing	open
Wamae et al. - 2019 - Antimicrobial Agents and Chemotherapy	31591113	2019	kilifi	missing	sanger	>1-15	years	uncomplicated	clinic	1998-1999	146	146	Pf3D7_1343700	k13	I134S	99.3	0.7	0	I	134	S	99.3	0.7	0	100	144	1	0	raw counts missing	open
Wamae et al. - 2019 - Antimicrobial Agents and Chemotherapy	31591113	2019	kilifi	missing	sanger	>1-15	years	uncomplicated	clinic	1998-1999	146	146	Pf3D7_1343700	k13	H136N	100	0	0	H	136	N	100	0	0	100	146	0	0	raw counts missing	open
Wamae et al. - 2019 - Antimicrobial Agents and Chemotherapy	31591113	2019	kilifi	missing	sanger	>1-15	years	uncomplicated	clinic	1998-1999	146	146	Pf3D7_1343700	k13	Nx6-137-Nx7	99	1	0	Nx6	-137-	0	99	1	0	100	144	1	0	raw counts missing	open
Wamae et al. - 2019 - Antimicrobial Agents and Chemotherapy	31591113	2019	kilifi	missing	sanger	>1-15	years	uncomplicated	clinic	1998-1999	146	146	Pf3D7_1343700	k13	Nx6-137-Nx8	99	1	0	Nx6	-137-	0	99	1	0	100	144	1	0	raw counts missing	open
Wamae et al. - 2019 - Antimicrobial Agents and Chemotherapy	31591113	2019	kilifi	missing	sanger	>1-15	years	uncomplicated	clinic	1998-1999	146	146	Pf3D7_1343700	k13	Nx6-137-Nx9	100	0	0	Nx6	-137-	0	100	0	0	100	146	0	0	raw counts missing	open
Wamae et al. - 2019 - Antimicrobial Agents and Chemotherapy	31591113	2019	kilifi	missing	sanger	>1-15	years	uncomplicated	clinic	1998-1999	146	146	Pf3D7_1343700	k13	Nx6-137-Nx10	100	0	0	Nx6	-137-	0	100	0	0	100	146	0	0	raw counts missing	open
Wamae et al. - 2019 - Antimicrobial Agents and Chemotherapy	31591113	2019	kilifi	missing	sanger	>1-15	years	uncomplicated	clinic	1998-1999	146	146	Pf3D7_1343700	k13	I148T	100	0	0	I	148	T	100	0	0	100	146	0	0	raw counts missing	open
Wamae et al. - 2019 - Antimicrobial Agents and Chemotherapy	31591113	2019	kilifi	missing	sanger	>1-15	years	uncomplicated	clinic	1998-1999	146	146	Pf3D7_1343700	k13	T149S	99.3	0.7	0	T	149	S	99.3	0.7	0	100	144	1	0	raw counts missing	open
Wamae et al. - 2019 - Antimicrobial Agents and Chemotherapy	31591113	2019	kilifi	missing	sanger	>1-15	years	uncomplicated	clinic	1998-1999	146	146	Pf3D7_1343700	k13	M157V	99.3	0.7	0	M	157	V	99.3	0.7	0	100	144	1	0	raw counts missing	open
Wamae et al. - 2019 - Antimicrobial Agents and Chemotherapy	31591113	2019	kilifi	missing	sanger	>1-15	years	uncomplicated	clinic	1998-1999	146	146	Pf3D7_1343700	k13	A174S	100	0	0	A	174	S	100	0	0	100	146	0	0	raw counts missing	open
Wamae et al. - 2019 - Antimicrobial Agents and Chemotherapy	31591113	2019	kilifi	missing	sanger	>1-15	years	uncomplicated	clinic	1998-1999	146	146	Pf3D7_1343700	k13	I178L	100	0	0	I	178	L	100	0	0	100	146	0	0	raw counts missing	open
Wamae et al. - 2019 - Antimicrobial Agents and Chemotherapy	31591113	2019	kilifi	missing	sanger	>1-15	years	uncomplicated	clinic	1998-1999	146	146	Pf3D7_1343700	k13	S182T	97	3	0	S	182	T	97	3	0	100	141	4	0	raw counts missing	open
Wamae et al. - 2019 - Antimicrobial Agents and Chemotherapy	31591113	2019	kilifi	missing	sanger	>1-15	years	uncomplicated	clinic	1998-1999	146	146	Pf3D7_1343700	k13	K189T	85	15	0	K	189	T	85	15	0	100	124	21	0	raw counts missing	open
Wamae et al. - 2019 - Antimicrobial Agents and Chemotherapy	31591113	2019	kilifi	missing	sanger	>1-15	years	uncomplicated	clinic	1998-1999	146	146	Pf3D7_1343700	k13	K189T	100	0	0	K	189	T	100	0	0	100	146	0	0	raw counts missing	open
Wamae et al. - 2019 - Antimicrobial Agents and Chemotherapy	31591113	2019	kilifi	missing	sanger	>1-15	years	uncomplicated	clinic	1998-1999	146	146	Pf3D7_1343700	k13	T192A	100	0	0	T	192	A	100	0	0	100	146	0	0	raw counts missing	open
Wamae et al. - 2019 - Antimicrobial Agents and Chemotherapy	31591113	2019	kilifi	missing	sanger	>1-15	years	uncomplicated	clinic	1998-1999	146	146	Pf3D7_1343700	k13	L258M	99	1	0	L	258	M	99	1	0	100	144	1	0	raw counts missing	open
Wamae et al. - 2019 - Antimicrobial Agents and Chemotherapy	31591113	2019	kilifi	missing	sanger	>1-15	years	uncomplicated	clinic	1998-1999	146	146	Pf3D7_1343700	k13	Q271H	100	0	0	Q	271	H	100	0	0	100	146	0	0	raw counts missing	open
Wamae et al. - 2019 - Antimicrobial Agents and Chemotherapy	31591113	2019	kilifi	missing	sanger	>1-15	years	uncomplicated	clinic	1998-1999	146	146	Pf3D7_1343700	k13	I354V	100	0	0	I	354	V	100	0	0	100	146	0	0	raw counts missing	open
Wamae et al. - 2019 - Antimicrobial Agents and Chemotherapy	31591113	2019	kilifi	missing	sanger	>1-15	years	uncomplicated	clinic	1998-1999	146	146	Pf3D7_1343700	k13	P417P	100	0	0	P	417	P	100	0	0	100	146	0	0	raw counts missing	open
Wamae et al. - 2019 - Antimicrobial Agents and Chemotherapy	31591113	2019	kilifi	missing	sanger	>1-15	years	uncomplicated	clinic	1998-1999	146	146	Pf3D7_1343700	k13	C469C	100	0	0	C	469	C	100	0	0	100	146	0	0	raw counts missing	open
Wamae et al. - 2019 - Antimicrobial Agents and Chemotherapy	31591113	2019	kilifi	missing	sanger	>1-15	years	uncomplicated	clinic	1998-1999	146	146	Pf3D7_1343700	k13	V487V	99.3	0.7	0	V	487	V	99.3	0.7	0	100	144	1	0	raw counts missing	open
Wamae et al. - 2019 - Antimicrobial Agents and Chemotherapy	31591113	2019	kilifi	missing	sanger	>1-15	years	uncomplicated	clinic	1998-1999	146	146	Pf3D7_1343700	k13	A578S	99.3	0.7	0	A	578	S	99.3	0.7	0	100	144	1	0	raw counts missing	open
Wamae et al. - 2019 - Antimicrobial Agents and Chemotherapy	31591113	2019	kilifi	missing	sanger	>1-15	years	uncomplicated	clinic	1998-1999	146	146	Pf3D7_1343700	k13	A578S	100	0	0	A	578	S	100	0	0	100	146	0	0	raw counts missing	open
Wamae et al. - 2019 - Antimicrobial Agents and Chemotherapy	31591113	2019	kilifi	missing	sanger	>1-15	years	uncomplicated	clinic	1998-1999	146	146	Pf3D7_1343700	k13	V589V	100	0	0	V	589	V	100	0	0	100	146	0	0	raw counts missing	open
Wamae et al. - 2019 - Antimicrobial Agents and Chemotherapy	31591113	2019	kilifi	missing	sanger	>1-15	years	uncomplicated	clinic	2005-2006	146	146	Pf3D7_1343700	k13	S38C	100	0	0	S	38	C	100	0	0	100	146	0	0	raw counts missing	open
Wamae et al. - 2019 - Antimicrobial Agents and Chemotherapy	31591113	2019	kilifi	missing	sanger	>1-15	years	uncomplicated	clinic	2005-2006	146	146	Pf3D7_1343700	k13	P96Q	100	0	0	P	96	Q	100	0	0	100	146	0	0	raw counts missing	open
Wamae et al. - 2019 - Antimicrobial Agents and Chemotherapy	31591113	2019	kilifi	missing	sanger	>1-15	years	uncomplicated	clinic	2005-2006	146	146	Pf3D7_1343700	k13	K108E	99.3	0.7	0	K	108	E	99.3	0.7	0	100	144	1	0	raw counts missing	open
Wamae et al. - 2019 - Antimicrobial Agents and Chemotherapy	31591113	2019	kilifi	missing	sanger	>1-15	years	uncomplicated	clinic	2005-2006	146	146	Pf3D7_1343700	k13	L119L	99.3	0.7	0	L	119	L	99.3	0.7	0	100	144	1	0	raw counts missing	open
Wamae et al. - 2019 - Antimicrobial Agents and Chemotherapy	31591113	2019	kilifi	missing	sanger	>1-15	years	uncomplicated	clinic	2005-2006	146	146	Pf3D7_1343700	k13	T126N	100	0	0	T	126	N	100	0	0	100	146	0	0	raw counts missing	open
Wamae et al. - 2019 - Antimicrobial Agents and Chemotherapy	31591113	2019	kilifi	missing	sanger	>1-15	years	uncomplicated	clinic	2005-2006	146	146	Pf3D7_1343700	k13	I134S	100	0	0	I	134	S	100	0	0	100	146	0	0	raw counts missing	open
Wamae et al. - 2019 - Antimicrobial Agents and Chemotherapy	31591113	2019	kilifi	missing	sanger	>1-15	years	uncomplicated	clinic	2005-2006	146	146	Pf3D7_1343700	k13	H136N	99.3	0.7	0	H	136	N	99.3	0.7	0	100	144	1	0	raw counts missing	open
Wamae et al. - 2019 - Antimicrobial Agents and Chemotherapy	31591113	2019	kilifi	missing	sanger	>1-15	years	uncomplicated	clinic	2005-2006	146	146	Pf3D7_1343700	k13	Nx6-137-Nx7	97	3	0	Nx6	-137-	0	97	3	0	100	141	4	0	raw counts missing	open
Wamae et al. - 2019 - Antimicrobial Agents and Chemotherapy	31591113	2019	kilifi	missing	sanger	>1-15	years	uncomplicated	clinic	2005-2006	146	146	Pf3D7_1343700	k13	Nx6-137-Nx8	100	0	0	Nx6	-137-	0	100	0	0	100	146	0	0	raw counts missing	open
Wamae et al. - 2019 - Antimicrobial Agents and Chemotherapy	31591113	2019	kilifi	missing	sanger	>1-15	years	uncomplicated	clinic	2005-2006	146	146	Pf3D7_1343700	k13	Nx6-137-Nx9	100	0	0	Nx6	-137-	0	100	0	0	100	146	0	0	raw counts missing	open
Wamae et al. - 2019 - Antimicrobial Agents and Chemotherapy	31591113	2019	kilifi	missing	sanger	>1-15	years	uncomplicated	clinic	2005-2006	146	146	Pf3D7_1343700	k13	Nx6-137-Nx10	100	0	0	Nx6	-137-	0	100	0	0	100	146	0	0	raw counts missing	open
Wamae et al. - 2019 - Antimicrobial Agents and Chemotherapy	31591113	2019	kilifi	missing	sanger	>1-15	years	uncomplicated	clinic	2005-2006	146	146	Pf3D7_1343700	k13	I148T	99.3	0.7	0	I	148	T	99.3	0.7	0	100	144	1	0	raw counts missing	open
Wamae et al. - 2019 - Antimicrobial Agents and Chemotherapy	31591113	2019	kilifi	missing	sanger	>1-15	years	uncomplicated	clinic	2005-2006	146	146	Pf3D7_1343700	k13	T149S	100	0	0	T	149	S	100	0	0	100	146	0	0	raw counts missing	open
Wamae et al. - 2019 - Antimicrobial Agents and Chemotherapy	31591113	2019	kilifi	missing	sanger	>1-15	years	uncomplicated	clinic	2005-2006	146	146	Pf3D7_1343700	k13	M157V	100	0	0	M	157	V	100	0	0	100	146	0	0	raw counts missing	open
Wamae et al. - 2019 - Antimicrobial Agents and Chemotherapy	31591113	2019	kilifi	missing	sanger	>1-15	years	uncomplicated	clinic	2005-2006	146	146	Pf3D7_1343700	k13	A174S	100	0	0	A	174	S	100	0	0	100	146	0	0	raw counts missing	open
Wamae et al. - 2019 - Antimicrobial Agents and Chemotherapy	31591113	2019	kilifi	missing	sanger	>1-15	years	uncomplicated	clinic	2005-2006	146	146	Pf3D7_1343700	k13	I178L	100	0	0	I	178	L	100	0	0	100	146	0	0	raw counts missing	open
Wamae et al. - 2019 - Antimicrobial Agents and Chemotherapy	31591113	2019	kilifi	missing	sanger	>1-15	years	uncomplicated	clinic	2005-2006	146	146	Pf3D7_1343700	k13	S182T	99	1	0	S	182	T	99	1	0	100	144	1	0	raw counts missing	open
Wamae et al. - 2019 - Antimicrobial Agents and Chemotherapy	31591113	2019	kilifi	missing	sanger	>1-15	years	uncomplicated	clinic	2005-2006	146	146	Pf3D7_1343700	k13	K189T	89.4	10.6	0	K	189	T	89.4	10.6	0	100	130	15	0	raw counts missing	open
Wamae et al. - 2019 - Antimicrobial Agents and Chemotherapy	31591113	2019	kilifi	missing	sanger	>1-15	years	uncomplicated	clinic	2005-2006	146	146	Pf3D7_1343700	k13	K189T	99.3	0.7	0	K	189	T	99.3	0.7	0	100	144	1	0	raw counts missing	open
Wamae et al. - 2019 - Antimicrobial Agents and Chemotherapy	31591113	2019	kilifi	missing	sanger	>1-15	years	uncomplicated	clinic	2005-2006	146	146	Pf3D7_1343700	k13	T192A	99.3	0.7	0	T	192	A	99.3	0.7	0	100	144	1	0	raw counts missing	open
Wamae et al. - 2019 - Antimicrobial Agents and Chemotherapy	31591113	2019	kilifi	missing	sanger	>1-15	years	uncomplicated	clinic	2005-2006	146	146	Pf3D7_1343700	k13	L258M	100	0	0	L	258	M	100	0	0	100	146	0	0	raw counts missing	open
Wamae et al. - 2019 - Antimicrobial Agents and Chemotherapy	31591113	2019	kilifi	missing	sanger	>1-15	years	uncomplicated	clinic	2005-2006	146	146	Pf3D7_1343700	k13	Q271H	99.1	0.9	0	Q	271	H	99.1	0.9	0	100	144	1	0	raw counts missing	open
Wamae et al. - 2019 - Antimicrobial Agents and Chemotherapy	31591113	2019	kilifi	missing	sanger	>1-15	years	uncomplicated	clinic	2005-2006	146	146	Pf3D7_1343700	k13	I354V	100	0	0	I	354	V	100	0	0	100	146	0	0	raw counts missing	open
Wamae et al. - 2019 - Antimicrobial Agents and Chemotherapy	31591113	2019	kilifi	missing	sanger	>1-15	years	uncomplicated	clinic	2005-2006	146	146	Pf3D7_1343700	k13	P417P	99.3	0.7	0	P	417	P	99.3	0.7	0	100	144	1	0	raw counts missing	open
Wamae et al. - 2019 - Antimicrobial Agents and Chemotherapy	31591113	2019	kilifi	missing	sanger	>1-15	years	uncomplicated	clinic	2005-2006	146	146	Pf3D7_1343700	k13	C469C	98	2	0	C	469	C	98	2	0	100	143	2	0	raw counts missing	open
Wamae et al. - 2019 - Antimicrobial Agents and Chemotherapy	31591113	2019	kilifi	missing	sanger	>1-15	years	uncomplicated	clinic	2005-2006	146	146	Pf3D7_1343700	k13	V487V	100	0	0	V	487	V	100	0	0	100	146	0	0	raw counts missing	open
Wamae et al. - 2019 - Antimicrobial Agents and Chemotherapy	31591113	2019	kilifi	missing	sanger	>1-15	years	uncomplicated	clinic	2005-2006	146	146	Pf3D7_1343700	k13	A578S	99.3	0.7	0	A	578	S	99.3	0.7	0	100	144	1	0	raw counts missing	open
Wamae et al. - 2019 - Antimicrobial Agents and Chemotherapy	31591113	2019	kilifi	missing	sanger	>1-15	years	uncomplicated	clinic	2005-2006	146	146	Pf3D7_1343700	k13	A578S	100	0	0	A	578	S	100	0	0	100	146	0	0	raw counts missing	open
Wamae et al. - 2019 - Antimicrobial Agents and Chemotherapy	31591113	2019	kilifi	missing	sanger	>1-15	years	uncomplicated	clinic	2005-2006	146	146	Pf3D7_1343700	k13	V589V	100	0	0	V	589	V	100	0	0	100	146	0	0	raw counts missing	open
Wamae et al. - 2019 - Antimicrobial Agents and Chemotherapy	31591113	2019	kilifi	missing	sanger	>1-15	years	uncomplicated	clinic	2012-2013	132	132	Pf3D7_1343700	k13	S38C	100	0	0	S	38	C	100	0	0	100	132	0	0	raw counts missing	open
Wamae et al. - 2019 - Antimicrobial Agents and Chemotherapy	31591113	2019	kilifi	missing	sanger	>1-15	years	uncomplicated	clinic	2012-2013	132	132	Pf3D7_1343700	k13	P96Q	100	0	0	P	96	Q	100	0	0	100	132	0	0	raw counts missing	open
Wamae et al. - 2019 - Antimicrobial Agents and Chemotherapy	31591113	2019	kilifi	missing	sanger	>1-15	years	uncomplicated	clinic	2012-2013	132	132	Pf3D7_1343700	k13	K108E	100	0	0	K	108	E	100	0	0	100	132	0	0	raw counts missing	open
Wamae et al. - 2019 - Antimicrobial Agents and Chemotherapy	31591113	2019	kilifi	missing	sanger	>1-15	years	uncomplicated	clinic	2012-2013	132	132	Pf3D7_1343700	k13	L119L	100	0	0	L	119	L	100	0	0	100	132	0	0	raw counts missing	open
Wamae et al. - 2019 - Antimicrobial Agents and Chemotherapy	31591113	2019	kilifi	missing	sanger	>1-15	years	uncomplicated	clinic	2012-2013	132	132	Pf3D7_1343700	k13	T126N	100	0	0	T	126	N	100	0	0	100	132	0	0	raw counts missing	open
Wamae et al. - 2019 - Antimicrobial Agents and Chemotherapy	31591113	2019	kilifi	missing	sanger	>1-15	years	uncomplicated	clinic	2012-2013	132	132	Pf3D7_1343700	k13	I134S	100	0	0	I	134	S	100	0	0	100	132	0	0	raw counts missing	open
Wamae et al. - 2019 - Antimicrobial Agents and Chemotherapy	31591113	2019	kilifi	missing	sanger	>1-15	years	uncomplicated	clinic	2012-2013	132	132	Pf3D7_1343700	k13	H136N	99	1	0	H	136	N	99	1	0	100	130	1	0	raw counts missing	open
Wamae et al. - 2019 - Antimicrobial Agents and Chemotherapy	31591113	2019	kilifi	missing	sanger	>1-15	years	uncomplicated	clinic	2012-2013	132	132	Pf3D7_1343700	k13	Nx6-137-Nx7	97	3	0	Nx6	-137-	0	97	3	0	100	128	3	0	raw counts missing	open
Wamae et al. - 2019 - Antimicrobial Agents and Chemotherapy	31591113	2019	kilifi	missing	sanger	>1-15	years	uncomplicated	clinic	2012-2013	132	132	Pf3D7_1343700	k13	Nx6-137-Nx8	99	1	0	Nx6	-137-	0	99	1	0	100	130	1	0	raw counts missing	open
Wamae et al. - 2019 - Antimicrobial Agents and Chemotherapy	31591113	2019	kilifi	missing	sanger	>1-15	years	uncomplicated	clinic	2012-2013	132	132	Pf3D7_1343700	k13	Nx6-137-Nx9	99	1	0	Nx6	-137-	0	99	1	0	100	130	1	0	raw counts missing	open
Wamae et al. - 2019 - Antimicrobial Agents and Chemotherapy	31591113	2019	kilifi	missing	sanger	>1-15	years	uncomplicated	clinic	2012-2013	132	132	Pf3D7_1343700	k13	Nx6-137-Nx10	99	1	0	Nx6	-137-	0	99	1	0	100	130	1	0	raw counts missing	open
Wamae et al. - 2019 - Antimicrobial Agents and Chemotherapy	31591113	2019	kilifi	missing	sanger	>1-15	years	uncomplicated	clinic	2012-2013	132	132	Pf3D7_1343700	k13	I148T	100	0	0	I	148	T	100	0	0	100	132	0	0	raw counts missing	open
Wamae et al. - 2019 - Antimicrobial Agents and Chemotherapy	31591113	2019	kilifi	missing	sanger	>1-15	years	uncomplicated	clinic	2012-2013	132	132	Pf3D7_1343700	k13	T149S	100	0	0	T	149	S	100	0	0	100	132	0	0	raw counts missing	open
Wamae et al. - 2019 - Antimicrobial Agents and Chemotherapy	31591113	2019	kilifi	missing	sanger	>1-15	years	uncomplicated	clinic	2012-2013	132	132	Pf3D7_1343700	k13	M157V	100	0	0	M	157	V	100	0	0	100	132	0	0	raw counts missing	open
Wamae et al. - 2019 - Antimicrobial Agents and Chemotherapy	31591113	2019	kilifi	missing	sanger	>1-15	years	uncomplicated	clinic	2012-2013	132	132	Pf3D7_1343700	k13	A174S	99.2	0.8	0	A	174	S	99.2	0.8	0	100	130	1	0	raw counts missing	open
Wamae et al. - 2019 - Antimicrobial Agents and Chemotherapy	31591113	2019	kilifi	missing	sanger	>1-15	years	uncomplicated	clinic	2012-2013	132	132	Pf3D7_1343700	k13	I178L	100	0	0	I	178	L	100	0	0	100	132	0	0	raw counts missing	open
Wamae et al. - 2019 - Antimicrobial Agents and Chemotherapy	31591113	2019	kilifi	missing	sanger	>1-15	years	uncomplicated	clinic	2012-2013	132	132	Pf3D7_1343700	k13	S182T	100	0	0	S	182	T	100	0	0	100	132	0	0	raw counts missing	open
Wamae et al. - 2019 - Antimicrobial Agents and Chemotherapy	31591113	2019	kilifi	missing	sanger	>1-15	years	uncomplicated	clinic	2012-2013	132	132	Pf3D7_1343700	k13	K189T	85	15	0	K	189	T	85	15	0	100	112	19	0	raw counts missing	open
Wamae et al. - 2019 - Antimicrobial Agents and Chemotherapy	31591113	2019	kilifi	missing	sanger	>1-15	years	uncomplicated	clinic	2012-2013	132	132	Pf3D7_1343700	k13	K189T	99.2	0.8	0	K	189	T	99.2	0.8	0	100	130	1	0	raw counts missing	open
Wamae et al. - 2019 - Antimicrobial Agents and Chemotherapy	31591113	2019	kilifi	missing	sanger	>1-15	years	uncomplicated	clinic	2012-2013	132	132	Pf3D7_1343700	k13	T192A	100	0	0	T	192	A	100	0	0	100	132	0	0	raw counts missing	open
Wamae et al. - 2019 - Antimicrobial Agents and Chemotherapy	31591113	2019	kilifi	missing	sanger	>1-15	years	uncomplicated	clinic	2012-2013	132	132	Pf3D7_1343700	k13	L258M	100	0	0	L	258	M	100	0	0	100	132	0	0	raw counts missing	open
Wamae et al. - 2019 - Antimicrobial Agents and Chemotherapy	31591113	2019	kilifi	missing	sanger	>1-15	years	uncomplicated	clinic	2012-2013	132	132	Pf3D7_1343700	k13	Q271H	100	0	0	Q	271	H	100	0	0	100	132	0	0	raw counts missing	open
Wamae et al. - 2019 - Antimicrobial Agents and Chemotherapy	31591113	2019	kilifi	missing	sanger	>1-15	years	uncomplicated	clinic	2012-2013	132	132	Pf3D7_1343700	k13	I354V	100	0	0	I	354	V	100	0	0	100	132	0	0	raw counts missing	open
Wamae et al. - 2019 - Antimicrobial Agents and Chemotherapy	31591113	2019	kilifi	missing	sanger	>1-15	years	uncomplicated	clinic	2012-2013	132	132	Pf3D7_1343700	k13	P417P	100	0	0	P	417	P	100	0	0	100	132	0	0	raw counts missing	open
Wamae et al. - 2019 - Antimicrobial Agents and Chemotherapy	31591113	2019	kilifi	missing	sanger	>1-15	years	uncomplicated	clinic	2012-2013	132	132	Pf3D7_1343700	k13	C469C	100	0	0	C	469	C	100	0	0	100	132	0	0	raw counts missing	open
Wamae et al. - 2019 - Antimicrobial Agents and Chemotherapy	31591113	2019	kilifi	missing	sanger	>1-15	years	uncomplicated	clinic	2012-2013	132	132	Pf3D7_1343700	k13	V487V	100	0	0	V	487	V	100	0	0	100	132	0	0	raw counts missing	open
Wamae et al. - 2019 - Antimicrobial Agents and Chemotherapy	31591113	2019	kilifi	missing	sanger	>1-15	years	uncomplicated	clinic	2012-2013	132	132	Pf3D7_1343700	k13	A578S	100	0	0	A	578	S	100	0	0	100	132	0	0	raw counts missing	open
Wamae et al. - 2019 - Antimicrobial Agents and Chemotherapy	31591113	2019	kilifi	missing	sanger	>1-15	years	uncomplicated	clinic	2012-2013	132	132	Pf3D7_1343700	k13	A578S	100	0	0	A	578	S	100	0	0	100	132	0	0	raw counts missing	open
Wamae et al. - 2019 - Antimicrobial Agents and Chemotherapy	31591113	2019	kilifi	missing	sanger	>1-15	years	uncomplicated	clinic	2012-2013	132	132	Pf3D7_1343700	k13	V589V	100	0	0	V	589	V	100	0	0	100	132	0	0	raw counts missing	open
Wamae et al. - 2019 - Antimicrobial Agents and Chemotherapy	31591113	2019	kilifi	missing	sanger	>1-15	years	uncomplicated	clinic	2015-2016	148	148	Pf3D7_1343700	k13	S38C	99.3	0.7	0	S	38	C	99.3	0.7	0	100	146	1	0	raw counts missing	open
Wamae et al. - 2019 - Antimicrobial Agents and Chemotherapy	31591113	2019	kilifi	missing	sanger	>1-15	years	uncomplicated	clinic	2015-2016	148	148	Pf3D7_1343700	k13	P96Q	100	0	0	P	96	Q	100	0	0	100	148	0	0	raw counts missing	open
Wamae et al. - 2019 - Antimicrobial Agents and Chemotherapy	31591113	2019	kilifi	missing	sanger	>1-15	years	uncomplicated	clinic	2015-2016	148	148	Pf3D7_1343700	k13	K108E	100	0	0	K	108	E	100	0	0	100	148	0	0	raw counts missing	open
Wamae et al. - 2019 - Antimicrobial Agents and Chemotherapy	31591113	2019	kilifi	missing	sanger	>1-15	years	uncomplicated	clinic	2015-2016	148	148	Pf3D7_1343700	k13	L119L	100	0	0	L	119	L	100	0	0	100	148	0	0	raw counts missing	open
Wamae et al. - 2019 - Antimicrobial Agents and Chemotherapy	31591113	2019	kilifi	missing	sanger	>1-15	years	uncomplicated	clinic	2015-2016	148	148	Pf3D7_1343700	k13	T126N	100	0	0	T	126	N	100	0	0	100	148	0	0	raw counts missing	open
Wamae et al. - 2019 - Antimicrobial Agents and Chemotherapy	31591113	2019	kilifi	missing	sanger	>1-15	years	uncomplicated	clinic	2015-2016	148	148	Pf3D7_1343700	k13	I134S	100	0	0	I	134	S	100	0	0	100	148	0	0	raw counts missing	open
Wamae et al. - 2019 - Antimicrobial Agents and Chemotherapy	31591113	2019	kilifi	missing	sanger	>1-15	years	uncomplicated	clinic	2015-2016	148	148	Pf3D7_1343700	k13	H136N	100	0	0	H	136	N	100	0	0	100	148	0	0	raw counts missing	open
Wamae et al. - 2019 - Antimicrobial Agents and Chemotherapy	31591113	2019	kilifi	missing	sanger	>1-15	years	uncomplicated	clinic	2015-2016	148	148	Pf3D7_1343700	k13	Nx6-137-Nx7	99.3	0.7	0	Nx6	-137-	0	99.3	0.7	0	100	146	1	0	raw counts missing	open
Wamae et al. - 2019 - Antimicrobial Agents and Chemotherapy	31591113	2019	kilifi	missing	sanger	>1-15	years	uncomplicated	clinic	2015-2016	148	148	Pf3D7_1343700	k13	Nx6-137-Nx8	99	1	0	Nx6	-137-	0	99	1	0	100	146	1	0	raw counts missing	open
Wamae et al. - 2019 - Antimicrobial Agents and Chemotherapy	31591113	2019	kilifi	missing	sanger	>1-15	years	uncomplicated	clinic	2015-2016	148	148	Pf3D7_1343700	k13	Nx6-137-Nx9	100	0	0	Nx6	-137-	0	100	0	0	100	148	0	0	raw counts missing	open
Wamae et al. - 2019 - Antimicrobial Agents and Chemotherapy	31591113	2019	kilifi	missing	sanger	>1-15	years	uncomplicated	clinic	2015-2016	148	148	Pf3D7_1343700	k13	Nx6-137-Nx10	100	0	0	Nx6	-137-	0	100	0	0	100	148	0	0	raw counts missing	open
Wamae et al. - 2019 - Antimicrobial Agents and Chemotherapy	31591113	2019	kilifi	missing	sanger	>1-15	years	uncomplicated	clinic	2015-2016	148	148	Pf3D7_1343700	k13	I148T	100	0	0	I	148	T	100	0	0	100	148	0	0	raw counts missing	open
Wamae et al. - 2019 - Antimicrobial Agents and Chemotherapy	31591113	2019	kilifi	missing	sanger	>1-15	years	uncomplicated	clinic	2015-2016	148	148	Pf3D7_1343700	k13	T149S	99	1	0	T	149	S	99	1	0	100	146	1	0	raw counts missing	open
Wamae et al. - 2019 - Antimicrobial Agents and Chemotherapy	31591113	2019	kilifi	missing	sanger	>1-15	years	uncomplicated	clinic	2015-2016	148	148	Pf3D7_1343700	k13	M157V	100	0	0	M	157	V	100	0	0	100	148	0	0	raw counts missing	open
Wamae et al. - 2019 - Antimicrobial Agents and Chemotherapy	31591113	2019	kilifi	missing	sanger	>1-15	years	uncomplicated	clinic	2015-2016	148	148	Pf3D7_1343700	k13	A174S	100	0	0	A	174	S	100	0	0	100	148	0	0	raw counts missing	open
Wamae et al. - 2019 - Antimicrobial Agents and Chemotherapy	31591113	2019	kilifi	missing	sanger	>1-15	years	uncomplicated	clinic	2015-2016	148	148	Pf3D7_1343700	k13	I178L	100	0	0	I	178	L	100	0	0	100	148	0	0	raw counts missing	open
Wamae et al. - 2019 - Antimicrobial Agents and Chemotherapy	31591113	2019	kilifi	missing	sanger	>1-15	years	uncomplicated	clinic	2015-2016	148	148	Pf3D7_1343700	k13	S182T	100	0	0	S	182	T	100	0	0	100	148	0	0	raw counts missing	open
Wamae et al. - 2019 - Antimicrobial Agents and Chemotherapy	31591113	2019	kilifi	missing	sanger	>1-15	years	uncomplicated	clinic	2015-2016	148	148	Pf3D7_1343700	k13	K189T	87	13	0	K	189	T	87	13	0	100	128	19	0	raw counts missing	open
Wamae et al. - 2019 - Antimicrobial Agents and Chemotherapy	31591113	2019	kilifi	missing	sanger	>1-15	years	uncomplicated	clinic	2015-2016	148	148	Pf3D7_1343700	k13	K189T	100	0	0	K	189	T	100	0	0	100	148	0	0	raw counts missing	open
Wamae et al. - 2019 - Antimicrobial Agents and Chemotherapy	31591113	2019	kilifi	missing	sanger	>1-15	years	uncomplicated	clinic	2015-2016	148	148	Pf3D7_1343700	k13	T192A	100	0	0	T	192	A	100	0	0	100	148	0	0	raw counts missing	open
Wamae et al. - 2019 - Antimicrobial Agents and Chemotherapy	31591113	2019	kilifi	missing	sanger	>1-15	years	uncomplicated	clinic	2015-2016	148	148	Pf3D7_1343700	k13	L258M	99.2	0.8	0	L	258	M	99.2	0.8	0	100	146	1	0	raw counts missing	open
Wamae et al. - 2019 - Antimicrobial Agents and Chemotherapy	31591113	2019	kilifi	missing	sanger	>1-15	years	uncomplicated	clinic	2015-2016	148	148	Pf3D7_1343700	k13	Q271H	100	0	0	Q	271	H	100	0	0	100	148	0	0	raw counts missing	open
Wamae et al. - 2019 - Antimicrobial Agents and Chemotherapy	31591113	2019	kilifi	missing	sanger	>1-15	years	uncomplicated	clinic	2015-2016	148	148	Pf3D7_1343700	k13	I354V	100	0	0	I	354	V	100	0	0	100	148	0	0	raw counts missing	open
Wamae et al. - 2019 - Antimicrobial Agents and Chemotherapy	31591113	2019	kilifi	missing	sanger	>1-15	years	uncomplicated	clinic	2015-2016	148	148	Pf3D7_1343700	k13	P417P	100	0	0	P	417	P	100	0	0	100	148	0	0	raw counts missing	open
Wamae et al. - 2019 - Antimicrobial Agents and Chemotherapy	31591113	2019	kilifi	missing	sanger	>1-15	years	uncomplicated	clinic	2015-2016	148	148	Pf3D7_1343700	k13	C469C	100	0	0	C	469	C	100	0	0	100	148	0	0	raw counts missing	open
Wamae et al. - 2019 - Antimicrobial Agents and Chemotherapy	31591113	2019	kilifi	missing	sanger	>1-15	years	uncomplicated	clinic	2015-2016	148	148	Pf3D7_1343700	k13	V487V	100	0	0	V	487	V	100	0	0	100	148	0	0	raw counts missing	open
Wamae et al. - 2019 - Antimicrobial Agents and Chemotherapy	31591113	2019	kilifi	missing	sanger	>1-15	years	uncomplicated	clinic	2015-2016	148	148	Pf3D7_1343700	k13	A578S	99.3	0.7	0	A	578	S	99.3	0.7	0	100	146	1	0	raw counts missing	open
Wamae et al. - 2019 - Antimicrobial Agents and Chemotherapy	31591113	2019	kilifi	missing	sanger	>1-15	years	uncomplicated	clinic	2015-2016	148	148	Pf3D7_1343700	k13	A578S	100	0	0	A	578	S	100	0	0	100	148	0	0	raw counts missing	open
Wamae et al. - 2019 - Antimicrobial Agents and Chemotherapy	31591113	2019	kilifi	missing	sanger	>1-15	years	uncomplicated	clinic	2015-2016	148	148	Pf3D7_1343700	k13	V589V	99.3	0.7	0	V	589	V	99.3	0.7	0	100	146	1	0	raw counts missing	open
Wamae et al. - 2019 - Antimicrobial Agents and Chemotherapy	31591113	2019	kilifi	missing	sanger	>1-15	years	uncomplicated	clinic	2015-2016	103	103	Pf3D7_0709000	crt	K76T	96.81	3.19	0	K	76	T	96.8	3.2	0	100	99	3	0	raw counts missing	open
Wamae et al. - 2019 - Antimicrobial Agents and Chemotherapy	31591113	2019	kilifi	missing	sanger	>1-15	years	uncomplicated	clinic	2017-2018	91	91	Pf3D7_0709000	crt	K76T	98.9	1.1	0	K	76	T	98.9	1.1	0	100	89	1	0	raw counts missing	open
Wamae et al. - 2019 - Antimicrobial Agents and Chemotherapy	31591113	2019	kilifi	missing	sanger	>1-15	years	uncomplicated	clinic	2015-2016	130	130	Pf3D7_0523000	mdr1	N86Y	97.2	2.8	0	N	86	Y	97.2	2.8	0	100	126	3	0	raw counts missing	open
Wamae et al. - 2019 - Antimicrobial Agents and Chemotherapy	31591113	2019	kilifi	missing	sanger	>1-15	years	uncomplicated	clinic	2015-2016	130	130	Pf3D7_0523000	mdr1	G102G	98.1	1.9	0	G	102	G	98.1	1.9	0	100	127	2	0	raw counts missing	open
Wamae et al. - 2019 - Antimicrobial Agents and Chemotherapy	31591113	2019	kilifi	missing	sanger	>1-15	years	uncomplicated	clinic	2015-2016	130	130	Pf3D7_0523000	mdr1	G182G	97.44	2.56	0	G	182	G	97.4	2.6	0	100	126	3	0	raw counts missing	open
Wamae et al. - 2019 - Antimicrobial Agents and Chemotherapy	31591113	2019	kilifi	missing	sanger	>1-15	years	uncomplicated	clinic	2015-2016	130	130	Pf3D7_0523000	mdr1	Y184F	45.57	54.43	0	Y	184	F	45.6	54.4	0	100	59	70	0	raw counts missing	open
Wamae et al. - 2019 - Antimicrobial Agents and Chemotherapy	31591113	2019	kilifi	missing	sanger	>1-15	years	uncomplicated	clinic	2015-2016	130	130	Pf3D7_0523000	mdr1	D1246Y	97.2	2.8	0	D	1246	Y	97.2	2.8	0	100	126	3	0	raw counts missing	open
Wamae et al. - 2019 - Antimicrobial Agents and Chemotherapy	31591113	2019	kilifi	missing	sanger	>1-15	years	uncomplicated	clinic	2017-2018	88	88	Pf3D7_0523000	mdr1	N86Y	98.78	1.22	0	N	86	Y	98.8	1.2	0	100	86	1	0	raw counts missing	open
Wamae et al. - 2019 - Antimicrobial Agents and Chemotherapy	31591113	2019	kilifi	missing	sanger	>1-15	years	uncomplicated	clinic	2017-2018	88	88	Pf3D7_0523000	mdr1	G102G	92.59	7.41	0	G	102	G	92.6	7.4	0	100	81	6	0	raw counts missing	open
Wamae et al. - 2019 - Antimicrobial Agents and Chemotherapy	31591113	2019	kilifi	missing	sanger	>1-15	years	uncomplicated	clinic	2017-2018	88	88	Pf3D7_0523000	mdr1	G182G	100	0	0	G	182	G	100	0	0	100	88	0	0	raw counts missing	open
Wamae et al. - 2019 - Antimicrobial Agents and Chemotherapy	31591113	2019	kilifi	missing	sanger	>1-15	years	uncomplicated	clinic	2017-2018	88	88	Pf3D7_0523000	mdr1	Y184F	57.5	42.5	0	Y	184	F	57.5	42.5	0	100	50	37	0	raw counts missing	open
