## supplementary table 1 for "A scoping review of antimalarial drug resistance markers in Kenya (1987-2022): Toward a National Surveillance Framework and Data Repository" (part 2 of 2)

### Sheet: allele-frequencies (continued)
filename	pmid	year_pub	study_county	study_town	genotyping_assay	participants_age	participants_age_unit	participants_clinical_case	study_design	year_sample	sample_size	samples_genotyped	target_gene_id	target_gene	target_allele	genotype_wildtype	genotype_mutant	genotype_mixed	wildtype	codon	mutant	percent_wt	percent_mut	percent_mix	percent_total	count_wt	count_mut	count_mix	data_extraction_comments	journal_access
Wamae et al. - 2019 - Antimicrobial Agents and Chemotherapy	31591113	2019	kilifi	missing	sanger	>1-15	years	uncomplicated	clinic	2017-2018	88	88	Pf3D7_0523000	mdr1	D1246Y	98.86	1.14	0	D	1246	Y	98.9	1.1	0	100	86	1	0	raw counts missing	open
Wamae et al. - 2019 - Antimicrobial Agents and Chemotherapy	31591113	2019	kilifi	missing	sanger	>1-15	years	uncomplicated	clinic	1995-1996	99	99	Pf3D7_0810800	dhps	S436A	100	0	0	S	436	A	100	0	0	100	99	0	0	raw counts missing	open
Wamae et al. - 2019 - Antimicrobial Agents and Chemotherapy	31591113	2019	kilifi	missing	sanger	>1-15	years	uncomplicated	clinic	1995-1996	99	99	Pf3D7_0810800	dhps	A437G	67.06	32.94	0	A	437	G	67.1	32.9	0	100	66	32	0	raw counts missing	open
Wamae et al. - 2019 - Antimicrobial Agents and Chemotherapy	31591113	2019	kilifi	missing	sanger	>1-15	years	uncomplicated	clinic	1995-1996	99	99	Pf3D7_0810800	dhps	K540E	89.58	10.42	0	K	540	E	89.6	10.4	0	100	88	10	0	raw counts missing	open
Wamae et al. - 2019 - Antimicrobial Agents and Chemotherapy	31591113	2019	kilifi	missing	sanger	>1-15	years	uncomplicated	clinic	1995-1996	99	99	Pf3D7_0810800	dhps	A581G	100	0	0	A	581	G	100	0	0	100	99	0	0	raw counts missing	open
Wamae et al. - 2019 - Antimicrobial Agents and Chemotherapy	31591113	2019	kilifi	missing	sanger	>1-15	years	uncomplicated	clinic	1998-1999	137	137	Pf3D7_0810800	dhps	S436A	97.58	2.42	0	S	436	A	97.6	2.4	0	100	133	3	0	raw counts missing	open
Wamae et al. - 2019 - Antimicrobial Agents and Chemotherapy	31591113	2019	kilifi	missing	sanger	>1-15	years	uncomplicated	clinic	1998-1999	137	137	Pf3D7_0810800	dhps	A437G	62.1	37.9	0	A	437	G	62.1	37.9	0	100	85	51	0	raw counts missing	open
Wamae et al. - 2019 - Antimicrobial Agents and Chemotherapy	31591113	2019	kilifi	missing	sanger	>1-15	years	uncomplicated	clinic	1998-1999	137	137	Pf3D7_0810800	dhps	K540E	71.88	28.12	0	K	540	E	71.9	28.1	0	100	98	38	0	raw counts missing	open
Wamae et al. - 2019 - Antimicrobial Agents and Chemotherapy	31591113	2019	kilifi	missing	sanger	>1-15	years	uncomplicated	clinic	1998-1999	137	137	Pf3D7_0810800	dhps	A581G	100	0	0	A	581	G	100	0	0	100	137	0	0	raw counts missing	open
Wamae et al. - 2019 - Antimicrobial Agents and Chemotherapy	31591113	2019	kilifi	missing	sanger	>1-15	years	uncomplicated	clinic	2005-2006	130	130	Pf3D7_0810800	dhps	S436A	100	0	0	S	436	A	100	0	0	100	130	0	0	raw counts missing	open
Wamae et al. - 2019 - Antimicrobial Agents and Chemotherapy	31591113	2019	kilifi	missing	sanger	>1-15	years	uncomplicated	clinic	2005-2006	130	130	Pf3D7_0810800	dhps	A437G	13.51	86.49	0	A	437	G	13.5	86.5	0	100	17	112	0	raw counts missing	open
Wamae et al. - 2019 - Antimicrobial Agents and Chemotherapy	31591113	2019	kilifi	missing	sanger	>1-15	years	uncomplicated	clinic	2005-2006	130	130	Pf3D7_0810800	dhps	K540E	16.83	83.17	0	K	540	E	16.8	83.2	0	100	21	108	0	raw counts missing	open
Wamae et al. - 2019 - Antimicrobial Agents and Chemotherapy	31591113	2019	kilifi	missing	sanger	>1-15	years	uncomplicated	clinic	2005-2006	130	130	Pf3D7_0810800	dhps	A581G	100	0	0	A	581	G	100	0	0	100	130	0	0	raw counts missing	open
Wamae et al. - 2019 - Antimicrobial Agents and Chemotherapy	31591113	2019	kilifi	missing	sanger	>1-15	years	uncomplicated	clinic	2012-2013	80	80	Pf3D7_0810800	dhps	S436A	100	0	0	S	436	A	100	0	0	100	80	0	0	raw counts missing	open
Wamae et al. - 2019 - Antimicrobial Agents and Chemotherapy	31591113	2019	kilifi	missing	sanger	>1-15	years	uncomplicated	clinic	2012-2013	80	80	Pf3D7_0810800	dhps	A437G	21.43	78.57	0	A	437	G	21.4	78.6	0	100	17	62	0	raw counts missing	open
Wamae et al. - 2019 - Antimicrobial Agents and Chemotherapy	31591113	2019	kilifi	missing	sanger	>1-15	years	uncomplicated	clinic	2012-2013	80	80	Pf3D7_0810800	dhps	K540E	31.71	68.29	0	K	540	E	31.7	68.3	0	100	25	54	0	raw counts missing	open
Wamae et al. - 2019 - Antimicrobial Agents and Chemotherapy	31591113	2019	kilifi	missing	sanger	>1-15	years	uncomplicated	clinic	2012-2013	80	80	Pf3D7_0810800	dhps	A581G	100	0	0	A	581	G	100	0	0	100	80	0	0	raw counts missing	open
Wamae et al. - 2019 - Antimicrobial Agents and Chemotherapy	31591113	2019	kilifi	missing	sanger	>1-15	years	uncomplicated	clinic	2015-2016	72	72	Pf3D7_0810800	dhps	S436A	100	0	0	S	436	A	100	0	0	100	72	0	0	raw counts missing	open
Wamae et al. - 2019 - Antimicrobial Agents and Chemotherapy	31591113	2019	kilifi	missing	sanger	>1-15	years	uncomplicated	clinic	2015-2016	72	72	Pf3D7_0810800	dhps	A437G	0	100	0	A	437	G	0	100	0	100	0	72	0	raw counts missing	open
Wamae et al. - 2019 - Antimicrobial Agents and Chemotherapy	31591113	2019	kilifi	missing	sanger	>1-15	years	uncomplicated	clinic	2015-2016	72	72	Pf3D7_0810800	dhps	K540E	8.7	91.3	0	K	540	E	8.7	91.3	0	100	6	65	0	raw counts missing	open
Wamae et al. - 2019 - Antimicrobial Agents and Chemotherapy	31591113	2019	kilifi	missing	sanger	>1-15	years	uncomplicated	clinic	2015-2016	72	72	Pf3D7_0810800	dhps	A581G	96.97	3.03	0	A	581	G	97	3	0	100	69	2	0	raw counts missing	open
Wamae et al. - 2022 - Journal of Infectious Diseases	35429395	2022	kilifi	pingilikani	amplicon sequencing	0.3-15	years	asymptomatic	tes	2007	54	12	Pf3D7_0523000	mdr1	N86Y	1	4	7	N	86	Y	8.3	33.3	58.3	100	1	4	7	none	open
Wamae et al. - 2022 - Journal of Infectious Diseases	35429395	2022	kilifi	pingilikani	amplicon sequencing	0.3-15	years	asymptomatic	tes	2007	54	12	Pf3D7_0523000	mdr1	Y184F	9	0	3	Y	184	F	75	0	25	100	9	0	3	none	open
Wamae et al. - 2022 - Journal of Infectious Diseases	35429395	2022	kilifi	pingilikani	amplicon sequencing	0.3-15	years	asymptomatic	tes	2008	109	39	Pf3D7_0523000	mdr1	N86Y	4	17	18	N	86	Y	10.3	43.6	46.2	100	4	17	18	none	open
Wamae et al. - 2022 - Journal of Infectious Diseases	35429395	2022	kilifi	pingilikani	amplicon sequencing	0.3-15	years	asymptomatic	tes	2008	109	39	Pf3D7_0523000	mdr1	Y184F	24	0	15	Y	184	F	61.5	0	38.5	100	24	0	15	none	open
Wamae et al. - 2022 - Journal of Infectious Diseases	35429395	2022	kilifi	pingilikani	amplicon sequencing	0.3-15	years	asymptomatic	tes	2009	96	16	Pf3D7_0523000	mdr1	N86Y	4	5	7	N	86	Y	25	31.2	43.8	100	4	5	7	none	open
Wamae et al. - 2022 - Journal of Infectious Diseases	35429395	2022	kilifi	pingilikani	amplicon sequencing	0.3-15	years	asymptomatic	tes	2009	96	16	Pf3D7_0523000	mdr1	Y184F	10	2	4	Y	184	F	62.5	12.5	25	100	10	2	4	none	open
Wamae et al. - 2022 - Journal of Infectious Diseases	35429395	2022	kilifi	pingilikani	amplicon sequencing	0.3-15	years	uncomplicated	tes	2009	20	19	Pf3D7_0523000	mdr1	N86Y	14	1	4	N	86	Y	73.7	5.3	21.1	100	14	1	4	none	open
Wamae et al. - 2022 - Journal of Infectious Diseases	35429395	2022	kilifi	pingilikani	amplicon sequencing	0.3-15	years	uncomplicated	tes	2009	20	19	Pf3D7_0523000	mdr1	Y184F	3	5	11	Y	184	F	15.8	26.3	57.9	100	3	5	11	none	open
Wamae et al. - 2022 - Journal of Infectious Diseases	35429395	2022	kilifi	pingilikani	amplicon sequencing	0.3-15	years	asymptomatic	tes	2010	223	46	Pf3D7_0523000	mdr1	N86Y	20	4	22	N	86	Y	43.5	8.7	47.8	100	20	4	22	none	open
Wamae et al. - 2022 - Journal of Infectious Diseases	35429395	2022	kilifi	pingilikani	amplicon sequencing	0.3-15	years	asymptomatic	tes	2010	223	46	Pf3D7_0523000	mdr1	Y184F	16	6	24	Y	184	F	34.8	13	52.2	100	16	6	24	none	open
Wamae et al. - 2022 - Journal of Infectious Diseases	35429395	2022	kilifi	pingilikani	amplicon sequencing	0.3-15	years	uncomplicated	tes	2010	39	29	Pf3D7_0523000	mdr1	N86Y	18	0	11	N	86	Y	62.1	0	37.9	100	18	0	11	none	open
Wamae et al. - 2022 - Journal of Infectious Diseases	35429395	2022	kilifi	pingilikani	amplicon sequencing	0.3-15	years	uncomplicated	tes	2010	39	29	Pf3D7_0523000	mdr1	Y184F	2	6	21	Y	184	F	6.9	20.7	72.4	100	2	6	21	none	open
Wamae et al. - 2022 - Journal of Infectious Diseases	35429395	2022	kilifi	pingilikani	amplicon sequencing	0.3-15	years	uncomplicated	tes	2011	28	19	Pf3D7_0523000	mdr1	N86Y	13	0	6	N	86	Y	68.4	0	31.6	100	13	0	6	none	open
Wamae et al. - 2022 - Journal of Infectious Diseases	35429395	2022	kilifi	pingilikani	amplicon sequencing	0.3-15	years	uncomplicated	tes	2011	28	19	Pf3D7_0523000	mdr1	Y184F	1	3	15	Y	184	F	5.3	15.8	78.9	100	1	3	15	none	open
Wamae et al. - 2022 - Journal of Infectious Diseases	35429395	2022	kilifi	pingilikani	amplicon sequencing	0.3-15	years	uncomplicated	tes	2012	4	2	Pf3D7_0523000	mdr1	N86Y	1	0	1	N	86	Y	50	0	50	100	1	0	1	none	open
Wamae et al. - 2022 - Journal of Infectious Diseases	35429395	2022	kilifi	pingilikani	amplicon sequencing	0.3-15	years	uncomplicated	tes	2012	4	2	Pf3D7_0523000	mdr1	Y184F	0	1	1	Y	184	F	0	50	50	100	0	1	1	none	open
Wamae et al. - 2022 - Journal of Infectious Diseases	35429395	2022	kilifi	pingilikani	amplicon sequencing	0.3-15	years	uncomplicated	tes	2013	4	3	Pf3D7_0523000	mdr1	N86Y	1	0	2	N	86	Y	33.3	0	66.7	100	1	0	2	none	open
Wamae et al. - 2022 - Journal of Infectious Diseases	35429395	2022	kilifi	pingilikani	amplicon sequencing	0.3-15	years	uncomplicated	tes	2013	4	3	Pf3D7_0523000	mdr1	Y184F	0	1	2	Y	184	F	0	33.3	66.7	100	0	1	2	none	open
Wamae et al. - 2022 - Journal of Infectious Diseases	35429395	2022	kilifi	pingilikani	amplicon sequencing	0.3-15	years	uncomplicated	tes	2014	15	10	Pf3D7_0523000	mdr1	N86Y	9	0	1	N	86	Y	90	0	10	100	9	0	1	none	open
Wamae et al. - 2022 - Journal of Infectious Diseases	35429395	2022	kilifi	pingilikani	amplicon sequencing	0.3-15	years	uncomplicated	tes	2014	15	10	Pf3D7_0523000	mdr1	Y184F	0	1	9	Y	184	F	0	10	90	100	0	1	9	none	open
Wamae et al. - 2024 - Wellcome Open Research	37456906	2024	kilifi	kilifi	amplicon sequencing	2025-02-12	years	uncomplicated	tes	2018-2019	30	27	Pf3D7_0523000	mdr1	N86Y	27	0	0	N	86	Y	100	0	0	100	27	0	0	none	open
Wamae et al. - 2024 - Wellcome Open Research	37456906	2024	kilifi	kilifi	amplicon sequencing	2025-02-12	years	uncomplicated	tes	2018-2019	30	27	Pf3D7_0523000	mdr1	Y184F	5	9	13	Y	184	F	18.5	33.3	48.1	100	5	9	13	none	open
Wang et al. - 1997 - Molecular and Biochemical Parasitology	9364963	1997	kilifi	missing	sanger	0.5-5.9	years	uncomplicated	tes	1993-1995	28	28	Pf3D7_0810800	dhps	S436A	26	2	0	S	436	A	92.9	7.1	0	100	26	2	0	none	paywall
Wang et al. - 1997 - Molecular and Biochemical Parasitology	9364963	1997	kilifi	missing	sanger	0.5-5.9	years	uncomplicated	tes	1993-1995	28	28	Pf3D7_0810800	dhps	A437G	21	6	1	A	437	G	75	21.4	3.6	100	21	6	1	none	paywall
Wang et al. - 1997 - Molecular and Biochemical Parasitology	9364963	1997	kilifi	missing	sanger	0.5-5.9	years	uncomplicated	tes	1993-1995	28	28	Pf3D7_0810800	dhps	K540E	23	4	1	K	540	E	82.1	14.3	3.6	100	23	4	1	none	paywall
Wang et al. - 1997 - Molecular and Biochemical Parasitology	9364963	1997	kilifi	missing	sanger	0.5-5.9	years	uncomplicated	tes	1993-1995	28	28	Pf3D7_0810800	dhps	A581G	26	1	1	A	581	G	92.9	3.6	3.6	100	26	1	1	none	paywall
Wang et al. - 1997 - Molecular and Biochemical Parasitology	9364963	1997	kilifi	missing	sanger	0.5-5.9	years	uncomplicated	tes	1993-1995	28	28	Pf3D7_0810800	dhps	A613S	28	0	0	A	613	S	100	0	0	100	28	0	0	none	paywall
Wang et al. - 1997 - Molecular and Biochemical Parasitology	9364963	1997	kilifi	missing	sanger	0.5-5.9	years	uncomplicated	tes	1993-1995	28	28	Pf3D7_0417200	dhfr	A16V	28	0	0	A	16	V	100	0	0	100	28	0	0	none	paywall
Wang et al. - 1997 - Molecular and Biochemical Parasitology	9364963	1997	kilifi	missing	sanger	0.5-5.9	years	uncomplicated	tes	1993-1995	28	28	Pf3D7_0417200	dhfr	N51I	17	9	2	N	51	I	60.7	32.1	7.1	100	17	9	2	none	paywall
Wang et al. - 1997 - Molecular and Biochemical Parasitology	9364963	1997	kilifi	missing	sanger	0.5-5.9	years	uncomplicated	tes	1993-1995	28	28	Pf3D7_0417200	dhfr	C59R	13	12	3	C	59	R	46.4	42.9	10.7	100	13	12	3	none	paywall
Wang et al. - 1997 - Molecular and Biochemical Parasitology	9364963	1997	kilifi	missing	sanger	0.5-5.9	years	uncomplicated	tes	1993-1995	28	28	Pf3D7_0417200	dhfr	S108N	8	17	3	S	108	N	28.6	60.7	10.7	100	8	17	3	none	paywall
Wang et al. - 1997 - Molecular and Biochemical Parasitology	9364963	1997	kilifi	missing	sanger	0.5-5.9	years	uncomplicated	tes	1993-1995	28	28	Pf3D7_0417200	dhfr	I164L	28	0	0	I	164	L	100	0	0	100	28	0	0	none	paywall
Wangai et al. - 2011 - The Journal of Protozoology Research	Wangai et al. - 2011 - The Journal of Protozoology Research	2011	missing	missing	ssop-hybridization	0.5-12	years	uncomplicated	clinic	2007	61	34	Pf3D7_0709000	crt	M74I	18	15	1	M	74	I	52.9	44.1	2.9	100	18	15	1	none	open
Wangai et al. - 2011 - The Journal of Protozoology Research	Wangai et al. - 2011 - The Journal of Protozoology Research	2011	missing	missing	ssop-hybridization	0.5-12	years	uncomplicated	clinic	2007	61	34	Pf3D7_0709000	crt	N75E	4	29	1	N	75	E	11.8	85.3	2.9	100	4	29	1	none	open
Wangai et al. - 2011 - The Journal of Protozoology Research	Wangai et al. - 2011 - The Journal of Protozoology Research	2011	missing	missing	ssop-hybridization	0.5-12	years	uncomplicated	clinic	2007	61	37	Pf3D7_0709000	crt	K76T	7	29	1	K	76	T	18.9	78.4	2.7	100	7	29	1	none	open
Wangai et al. - 2011 - The Journal of Protozoology Research	Wangai et al. - 2011 - The Journal of Protozoology Research	2011	homa bay	oyugis	ssop-hybridization	0.5-12	years	uncomplicated	clinic	1998	82	81	Pf3D7_0709000	crt	M74I	41	32	8	M	74	I	50.6	39.5	9.9	100	41	32	8	none	open
Wangai et al. - 2011 - The Journal of Protozoology Research	Wangai et al. - 2011 - The Journal of Protozoology Research	2011	homa bay	oyugis	ssop-hybridization	0.5-12	years	uncomplicated	clinic	1998	82	81	Pf3D7_0709000	crt	N75E	15	58	8	N	75	E	18.5	71.6	9.9	100	15	58	8	none	open
Wangai et al. - 2011 - The Journal of Protozoology Research	Wangai et al. - 2011 - The Journal of Protozoology Research	2011	homa bay	oyugis	ssop-hybridization	0.5-12	years	uncomplicated	clinic	1998	82	81	Pf3D7_0709000	crt	K76T	19	54	8	K	76	T	23.5	66.7	9.9	100	19	54	8	none	open
Wangai et al. - 2011 - The Journal of Protozoology Research	Wangai et al. - 2011 - The Journal of Protozoology Research	2011	homa bay	mbita	ssop-hybridization	0.5-12	years	uncomplicated	clinic	2007	98	93	Pf3D7_0709000	crt	M74I	72	0	21	M	74	I	77.4	0	22.6	100	72	0	21	none	open
Wangai et al. - 2011 - The Journal of Protozoology Research	Wangai et al. - 2011 - The Journal of Protozoology Research	2011	homa bay	mbita	ssop-hybridization	0.5-12	years	uncomplicated	clinic	2007	98	93	Pf3D7_0709000	crt	N75E	33	39	21	N	75	E	35.5	41.9	22.6	100	33	39	21	none	open
Wangai et al. - 2011 - The Journal of Protozoology Research	Wangai et al. - 2011 - The Journal of Protozoology Research	2011	homa bay	mbita	ssop-hybridization	0.5-12	years	uncomplicated	clinic	2007	98	93	Pf3D7_0709000	crt	K76T	40	32	21	K	76	T	43	34.4	22.6	100	40	32	21	none	open
Wangai et al. - 2011 - The Journal of Protozoology Research	Wangai et al. - 2011 - The Journal of Protozoology Research	2011	missing	missing	ssop-hybridization	0.5-12	years	uncomplicated	clinic	2007	38	32	Pf3D7_0523000	mdr1	N86Y	8	10	14	N	86	Y	25	31.2	43.8	100	8	10	14	none	open
Wangai et al. - 2011 - The Journal of Protozoology Research	Wangai et al. - 2011 - The Journal of Protozoology Research	2011	homa bay	oyugis	ssop-hybridization	0.5-12	years	uncomplicated	clinic	1998	35	21	Pf3D7_0523000	mdr1	N86Y	2	9	10	N	86	Y	9.5	42.9	47.6	100	2	9	10	none	open
Wangai et al. - 2011 - The Journal of Protozoology Research	Wangai et al. - 2011 - The Journal of Protozoology Research	2011	homa bay	mbita	ssop-hybridization	0.5-12	years	uncomplicated	clinic	2007	64	55	Pf3D7_0523000	mdr1	N86Y	18	20	17	N	86	Y	32.7	36.4	30.9	100	18	20	17	none	open
Waweru - 2024 - JKUAT Repository	Waweru - 2024 - JKUAT Repository	2024	homa bay	mfangano island,takawiri island,kibuogi island,ngodhe island	whole-genome sequencing	missing	missing	uncomplicated	clinic	2014-2016	59	27	Pf3D7_0709000	crt	K76T	22	5	0	K	76	T	81.5	18.5	0	100	22	5	0	none	thesis
Waweru - 2024 - JKUAT Repository	Waweru - 2024 - JKUAT Repository	2024	homa bay	mfangano island,takawiri island,kibuogi island,ngodhe island	whole-genome sequencing	missing	missing	uncomplicated	clinic	2014-2016	59	27	Pf3D7_0709000	crt	A220S	23	4	0	A	220	S	85.2	14.8	0	100	23	4	0	none	thesis
Waweru - 2024 - JKUAT Repository	Waweru - 2024 - JKUAT Repository	2024	homa bay	mfangano island,takawiri island,kibuogi island,ngodhe island	whole-genome sequencing	missing	missing	uncomplicated	clinic	2014-2016	59	27	Pf3D7_0709000	crt	Q244E	24	3	0	Q	244	E	88.9	11.1	0	100	24	3	0	none	thesis
Waweru - 2024 - JKUAT Repository	Waweru - 2024 - JKUAT Repository	2024	homa bay	mfangano island,takawiri island,kibuogi island,ngodhe island	whole-genome sequencing	missing	missing	uncomplicated	clinic	2014-2016	59	27	Pf3D7_0709000	crt	R271I	24	3	0	R	271	I	88.9	11.1	0	100	24	3	0	none	thesis
Waweru - 2024 - JKUAT Repository	Waweru - 2024 - JKUAT Repository	2024	homa bay	mfangano island,takawiri island,kibuogi island,ngodhe island	whole-genome sequencing	missing	missing	uncomplicated	clinic	2014-2016	59	27	Pf3D7_0709000	crt	D371Y	26	1	0	D	371	Y	96.3	3.7	0	100	26	1	0	none	thesis
Waweru - 2024 - JKUAT Repository	Waweru - 2024 - JKUAT Repository	2024	homa bay	mfangano island,takawiri island,kibuogi island,ngodhe island	whole-genome sequencing	missing	missing	uncomplicated	clinic	2014-2016	59	27	Pf3D7_0523000	mdr1	N86Y	27	0	0	N	86	Y	100	0	0	100	27	0	0	none	thesis
Waweru - 2024 - JKUAT Repository	Waweru - 2024 - JKUAT Repository	2024	homa bay	mfangano island,takawiri island,kibuogi island,ngodhe island	whole-genome sequencing	missing	missing	uncomplicated	clinic	2014-2016	59	27	Pf3D7_0523000	mdr1	Y184F	14	13	0	Y	184	F	51.9	48.1	0	100	14	13	0	none	thesis
Waweru - 2024 - JKUAT Repository	Waweru - 2024 - JKUAT Repository	2024	homa bay	mfangano island,takawiri island,kibuogi island,ngodhe island	whole-genome sequencing	missing	missing	uncomplicated	clinic	2014-2016	59	27	Pf3D7_0523000	mdr1	N255K	26	1	0	N	255	K	96.3	3.7	0	100	26	1	0	none	thesis
Waweru - 2024 - JKUAT Repository	Waweru - 2024 - JKUAT Repository	2024	homa bay	mfangano island,takawiri island,kibuogi island,ngodhe island	whole-genome sequencing	missing	missing	uncomplicated	clinic	2014-2016	59	27	Pf3D7_0523000	mdr1	D651N	25	2	0	D	651	N	92.6	7.4	0	100	25	2	0	none	thesis
Waweru - 2024 - JKUAT Repository	Waweru - 2024 - JKUAT Repository	2024	homa bay	mfangano island,takawiri island,kibuogi island,ngodhe island	whole-genome sequencing	missing	missing	uncomplicated	clinic	2014-2016	59	27	Pf3D7_0523000	mdr1	D1246Y	25	2	0	D	1246	Y	92.6	7.4	0	100	25	2	0	none	thesis
Waweru - 2024 - JKUAT Repository	Waweru - 2024 - JKUAT Repository	2024	homa bay	mfangano island,takawiri island,kibuogi island,ngodhe island	whole-genome sequencing	missing	missing	uncomplicated	clinic	2014-2016	59	27	Pf3D7_1343700	k13	K189T	20	7	0	K	189	T	74.1	25.9	0	100	20	7	0	none	thesis
Waweru - 2024 - JKUAT Repository	Waweru - 2024 - JKUAT Repository	2024	homa bay	mfangano island,takawiri island,kibuogi island,ngodhe island	whole-genome sequencing	missing	missing	uncomplicated	clinic	2014-2016	59	27	Pf3D7_1343700	k13	A578S	26	1	0	A	578	S	96.3	3.7	0	100	26	1	0	none	thesis
Waweru - 2024 - JKUAT Repository	Waweru - 2024 - JKUAT Repository	2024	homa bay	mfangano island,takawiri island,kibuogi island,ngodhe island	whole-genome sequencing	missing	missing	uncomplicated	clinic	2014-2016	59	27	Pf3D7_0417200	dhfr	N51I	1	26	0	N	51	I	3.7	96.3	0	100	1	26	0	none	thesis
Waweru - 2024 - JKUAT Repository	Waweru - 2024 - JKUAT Repository	2024	homa bay	mfangano island,takawiri island,kibuogi island,ngodhe island	whole-genome sequencing	missing	missing	uncomplicated	clinic	2014-2016	59	27	Pf3D7_0417200	dhfr	C59R	6	21	0	C	59	R	22.2	77.8	0	100	6	21	0	none	thesis
Waweru - 2024 - JKUAT Repository	Waweru - 2024 - JKUAT Repository	2024	homa bay	mfangano island,takawiri island,kibuogi island,ngodhe island	whole-genome sequencing	missing	missing	uncomplicated	clinic	2014-2016	59	27	Pf3D7_0417200	dhfr	S108N	1	26	0	S	108	N	3.7	96.3	0	100	1	26	0	none	thesis
Waweru - 2024 - JKUAT Repository	Waweru - 2024 - JKUAT Repository	2024	homa bay	mfangano island,takawiri island,kibuogi island,ngodhe island	whole-genome sequencing	missing	missing	uncomplicated	clinic	2014-2016	59	27	Pf3D7_0810800	dhps	S436H	25	2	0	S	436	H	92.6	7.4	0	100	25	2	0	none	thesis
Waweru - 2024 - JKUAT Repository	Waweru - 2024 - JKUAT Repository	2024	homa bay	mfangano island,takawiri island,kibuogi island,ngodhe island	whole-genome sequencing	missing	missing	uncomplicated	clinic	2014-2016	59	27	Pf3D7_0810800	dhps	G437A	0	27	0	G	437	A	0	100	0	100	0	27	0	none	thesis
Waweru - 2024 - JKUAT Repository	Waweru - 2024 - JKUAT Repository	2024	homa bay	mfangano island,takawiri island,kibuogi island,ngodhe island	whole-genome sequencing	missing	missing	uncomplicated	clinic	2014-2016	59	27	Pf3D7_0810800	dhps	K540E	3	24	0	K	540	E	11.1	88.9	0	100	3	24	0	none	thesis
Waweru - 2024 - JKUAT Repository	Waweru - 2024 - JKUAT Repository	2024	homa bay	mfangano island,takawiri island,kibuogi island,ngodhe island	whole-genome sequencing	missing	missing	uncomplicated	clinic	2014-2016	59	27	Pf3D7_0810800	dhps	A581G	26	1	0	A	581	G	96.3	3.7	0	100	26	1	0	none	thesis
Wendler et al. - 2014 - PLoS ONE	24809681	2014	kilifi	missing	whole-genome sequencing	missing	missing	uncomplicated	tes	2005-2007	35	35	Pf3D7_0417200	dhfr	N51I	2	33	0	N	51	I	5.7	94.3	0	100	2	33	0	none	open
Wendler et al. - 2014 - PLoS ONE	24809681	2014	kilifi	missing	whole-genome sequencing	missing	missing	uncomplicated	tes	2005-2007	35	35	Pf3D7_0417200	dhfr	C59R	7	28	0	C	59	R	20	80	0	100	7	28	0	none	open
Wendler et al. - 2014 - PLoS ONE	24809681	2014	kilifi	missing	whole-genome sequencing	missing	missing	uncomplicated	tes	2005-2007	35	35	Pf3D7_0417200	dhfr	S108N	0	35	0	S	108	N	0	100	0	100	0	35	0	none	open
Wendler et al. - 2014 - PLoS ONE	24809681	2014	kilifi	missing	whole-genome sequencing	missing	missing	uncomplicated	tes	2005-2007	35	35	Pf3D7_0417200	dhfr	I164L	34	1	0	I	164	L	97.1	2.9	0	100	34	1	0	none	open
Wendler et al. - 2014 - PLoS ONE	24809681	2014	kilifi	missing	whole-genome sequencing	missing	missing	uncomplicated	tes	2005-2007	35	35	Pf3D7_0810800	dhps	S436A	34	1	0	S	436	A	97.1	2.9	0	100	34	1	0	none	open
Wendler et al. - 2014 - PLoS ONE	24809681	2014	kilifi	missing	whole-genome sequencing	missing	missing	uncomplicated	tes	2005-2007	35	35	Pf3D7_0810800	dhps	A437G	10	25	0	A	437	G	28.6	71.4	0	100	10	25	0	none	open
Wendler et al. - 2014 - PLoS ONE	24809681	2014	kilifi	missing	whole-genome sequencing	missing	missing	uncomplicated	tes	2005-2007	35	35	Pf3D7_0810800	dhps	K540E	10	25	0	K	540	E	28.6	71.4	0	100	10	25	0	none	open
Wendler et al. - 2014 - PLoS ONE	24809681	2014	kilifi	missing	whole-genome sequencing	missing	missing	uncomplicated	tes	2005-2007	35	28	Pf3D7_0709000	crt	K76T	20	8	0	K	76	T	71.4	28.6	0	100	20	8	0	none	open
Zhong et al. - 2008 - BMC Infectious Diseases	18671871	2008	kisumu	kombewa	rflp	missing	missing	uncomplicated	clinic	2005	100	100	Pf3D7_0709000	crt	K76T	6	87	7	K	76	T	6	87	7	100	6	87	7	none	open
Zhong et al. - 2008 - BMC Infectious Diseases	18671871	2008	kisumu	kombewa	rflp	2025-06-14	years	asymptomatic	school survey	2005	100	100	Pf3D7_0709000	crt	K76T	4	81	15	K	76	T	4	81	15	100	4	81	15	none	open
Zhong et al. - 2008 - BMC Infectious Diseases	18671871	2008	kisumu	kombewa	rflp	missing	missing	uncomplicated	clinic	2005	100	100	Pf3D7_0523000	mdr1	N86Y	28	28	44	N	86	Y	28	28	44	100	28	28	44	none	open
Zhong et al. - 2008 - BMC Infectious Diseases	18671871	2008	kisumu	kombewa	rflp	2025-06-14	years	asymptomatic	school survey	2005	100	100	Pf3D7_0523000	mdr1	N86Y	37	41	22	N	86	Y	37	41	22	100	37	41	22	none	open
Zhong et al. - 2008 - BMC Infectious Diseases	18671871	2008	kisumu	kombewa	rflp	missing	missing	uncomplicated	clinic	2005	100	100	Pf3D7_0523000	mdr1	Y184F	50	24	26	Y	184	F	50	24	26	100	50	24	26	none	open
Zhong et al. - 2008 - BMC Infectious Diseases	18671871	2008	kisumu	kombewa	rflp	2025-06-14	years	asymptomatic	school survey	2005	100	100	Pf3D7_0523000	mdr1	Y184F	55	15	30	Y	184	F	55	15	30	100	55	15	30	none	open
Zhong et al. - 2008 - BMC Infectious Diseases	18671871	2008	kisumu	kombewa	rflp	missing	missing	uncomplicated	clinic	2005	100	100	Pf3D7_0523000	mdr1	S1034C	100	0	0	S	1034	C	100	0	0	100	100	0	0	none	open
Zhong et al. - 2008 - BMC Infectious Diseases	18671871	2008	kisumu	kombewa	rflp	2025-06-14	years	asymptomatic	school survey	2005	100	100	Pf3D7_0523000	mdr1	S1034C	100	0	0	S	1034	C	100	0	0	100	100	0	0	none	open
Zhong et al. - 2008 - BMC Infectious Diseases	18671871	2008	kisumu	kombewa	rflp	missing	missing	uncomplicated	clinic	2005	100	100	Pf3D7_0523000	mdr1	N1042D	100	0	0	N	1042	D	100	0	0	100	100	0	0	none	open
Zhong et al. - 2008 - BMC Infectious Diseases	18671871	2008	kisumu	kombewa	rflp	2025-06-14	years	asymptomatic	school survey	2005	100	100	Pf3D7_0523000	mdr1	N1042D	100	0	0	N	1042	D	100	0	0	100	100	0	0	none	open
Zhong et al. - 2008 - BMC Infectious Diseases	18671871	2008	kisumu	kombewa	rflp	missing	missing	uncomplicated	clinic	2005	100	100	Pf3D7_0523000	mdr1	D1246Y	34	24	42	D	1246	Y	34	24	42	100	34	24	42	none	open
Zhong et al. - 2008 - BMC Infectious Diseases	18671871	2008	kisumu	kombewa	rflp	2025-06-14	years	asymptomatic	school survey	2005	100	100	Pf3D7_0523000	mdr1	D1246Y	33	37	30	D	1246	Y	33	37	30	100	33	37	30	none	open
Zhong et al. - 2008 - BMC Infectious Diseases	18671871	2008	kisumu	kombewa	rflp	missing	missing	uncomplicated	clinic	2005	100	100	Pf3D7_0417200	dhfr	A16V	100	0	0	A	16	V	100	0	0	100	100	0	0	none	open
Zhong et al. - 2008 - BMC Infectious Diseases	18671871	2008	kisumu	kombewa	rflp	2025-06-14	years	uncomplicated	school survey	2005	100	100	Pf3D7_0417200	dhfr	A16V	100	0	0	A	16	V	100	0	0	100	100	0	0	none	open
Zhong et al. - 2008 - BMC Infectious Diseases	18671871	2008	kisumu	kombewa	rflp	missing	missing	uncomplicated	clinic	2005	100	100	Pf3D7_0417200	dhfr	C50R	100	0	0	C	50	R	100	0	0	100	100	0	0	none	open
Zhong et al. - 2008 - BMC Infectious Diseases	18671871	2008	kisumu	kombewa	rflp	2025-06-14	years	asymptomatic	school survey	2005	100	100	Pf3D7_0417200	dhfr	C50R	100	0	0	C	50	R	100	0	0	100	100	0	0	none	open
Zhong et al. - 2008 - BMC Infectious Diseases	18671871	2008	kisumu	kombewa	rflp	missing	missing	uncomplicated	clinic	2005	100	100	Pf3D7_0417200	dhfr	N51I	2	98	0	N	51	I	2	98	0	100	2	98	0	none	open
Zhong et al. - 2008 - BMC Infectious Diseases	18671871	2008	kisumu	kombewa	rflp	2025-06-14	years	asymptomatic	school survey	2005	100	100	Pf3D7_0417200	dhfr	N51I	4	96	0	N	51	I	4	96	0	100	4	96	0	none	open
Zhong et al. - 2008 - BMC Infectious Diseases	18671871	2008	kisumu	kombewa	rflp	missing	missing	uncomplicated	clinic	2005	100	100	Pf3D7_0417200	dhfr	C59R	15	81	4	C	59	R	15	81	4	100	15	81	4	none	open
Zhong et al. - 2008 - BMC Infectious Diseases	18671871	2008	kisumu	kombewa	rflp	2025-06-14	years	asymptomatic	school survey	2005	100	100	Pf3D7_0417200	dhfr	C59R	15	75	10	C	59	R	15	75	10	100	15	75	10	none	open
Zhong et al. - 2008 - BMC Infectious Diseases	18671871	2008	kisumu	kombewa	rflp	missing	missing	uncomplicated	clinic	2005	100	100	Pf3D7_0417200	dhfr	S108N	0	100	0	S	108	N	0	100	0	100	0	100	0	none	open
Zhong et al. - 2008 - BMC Infectious Diseases	18671871	2008	kisumu	kombewa	rflp	2025-06-14	years	asymptomatic	school survey	2005	100	100	Pf3D7_0417200	dhfr	S108N	0	100	0	S	108	N	0	100	0	100	0	100	0	none	open
Zhong et al. - 2008 - BMC Infectious Diseases	18671871	2008	kisumu	kombewa	rflp	missing	missing	uncomplicated	clinic	2005	100	100	Pf3D7_0417200	dhfr	I164L	100	0	0	I	164	L	100	0	0	100	100	0	0	none	open
Zhong et al. - 2008 - BMC Infectious Diseases	18671871	2008	kisumu	kombewa	rflp	2025-06-14	years	asymptomatic	school survey	2005	100	100	Pf3D7_0417200	dhfr	I164L	100	0	0	I	164	L	100	0	0	100	100	0	0	none	open
Zhong et al. - 2008 - BMC Infectious Diseases	18671871	2008	kisumu	kombewa	rflp	missing	missing	uncomplicated	clinic	2005	100	100	Pf3D7_0810800	dhps	S436F	96	4	0	S	436	F	96	4	0	100	96	4	0	none	open
Zhong et al. - 2008 - BMC Infectious Diseases	18671871	2008	kisumu	kombewa	rflp	2025-06-14	years	asymptomatic	school survey	2005	100	100	Pf3D7_0810800	dhps	S436F	98	2	0	S	436	F	98	2	0	100	98	2	0	none	open
Zhong et al. - 2008 - BMC Infectious Diseases	18671871	2008	kisumu	kombewa	rflp	missing	missing	uncomplicated	clinic	2005	100	100	Pf3D7_0810800	dhps	S436A	100	0	0	S	436	A	100	0	0	100	100	0	0	none	open
Zhong et al. - 2008 - BMC Infectious Diseases	18671871	2008	kisumu	kombewa	rflp	2025-06-14	years	asymptomatic	school survey	2005	100	100	Pf3D7_0810800	dhps	S436A	100	0	0	S	436	A	100	0	0	100	100	0	0	none	open
Zhong et al. - 2008 - BMC Infectious Diseases	18671871	2008	kisumu	kombewa	rflp	missing	missing	uncomplicated	clinic	2005	100	100	Pf3D7_0810800	dhps	A437G	2	94	4	A	437	G	2	94	4	100	2	94	4	none	open
Zhong et al. - 2008 - BMC Infectious Diseases	18671871	2008	kisumu	kombewa	rflp	2025-06-14	years	asymptomatic	school survey	2005	100	100	Pf3D7_0810800	dhps	A437G	0	95	5	A	437	G	0	95	5	100	0	95	5	none	open
Zhong et al. - 2008 - BMC Infectious Diseases	18671871	2008	kisumu	kombewa	rflp	missing	missing	uncomplicated	clinic	2005	100	100	Pf3D7_0810800	dhps	K540E	2	88	10	K	540	E	2	88	10	100	2	88	10	none	open
Zhong et al. - 2008 - BMC Infectious Diseases	18671871	2008	kisumu	kombewa	rflp	2025-06-14	years	asymptomatic	school survey	2005	100	100	Pf3D7_0810800	dhps	K540E	0	95	5	K	540	E	0	95	5	100	0	95	5	none	open
Zhong et al. - 2008 - BMC Infectious Diseases	18671871	2008	kisumu	kombewa	rflp	missing	missing	uncomplicated	clinic	2005	100	100	Pf3D7_0810800	dhps	A581G	100	0	0	A	581	G	100	0	0	100	100	0	0	none	open
Zhong et al. - 2008 - BMC Infectious Diseases	18671871	2008	kisumu	kombewa	rflp	2025-06-14	years	asymptomatic	school survey	2005	100	100	Pf3D7_0810800	dhps	A581G	100	0	0	A	581	G	100	0	0	100	100	0	0	none	open
Zhong et al. - 2008 - BMC Infectious Diseases	18671871	2008	kakamega	missing	rflp	missing	missing	uncomplicated	clinic	2005	100	100	Pf3D7_0709000	crt	K76T	8	86	6	K	76	T	8	86	6	100	8	86	6	none	open
Zhong et al. - 2008 - BMC Infectious Diseases	18671871	2008	kakamega	missing	rflp	2025-06-14	years	asymptomatic	school survey	2005	100	100	Pf3D7_0709000	crt	K76T	14	77	9	K	76	T	14	77	9	100	14	77	9	none	open
Zhong et al. - 2008 - BMC Infectious Diseases	18671871	2008	kakamega	missing	rflp	missing	missing	uncomplicated	clinic	2005	100	100	Pf3D7_0523000	mdr1	N86Y	27	28	45	N	86	Y	27	28	45	100	27	28	45	none	open
Zhong et al. - 2008 - BMC Infectious Diseases	18671871	2008	kakamega	missing	rflp	2025-06-14	years	asymptomatic	school survey	2005	100	100	Pf3D7_0523000	mdr1	N86Y	24	39	37	N	86	Y	24	39	37	100	24	39	37	none	open
Zhong et al. - 2008 - BMC Infectious Diseases	18671871	2008	kakamega	missing	rflp	missing	missing	uncomplicated	clinic	2005	100	100	Pf3D7_0523000	mdr1	Y184F	70	7	23	Y	184	F	70	7	23	100	70	7	23	none	open
Zhong et al. - 2008 - BMC Infectious Diseases	18671871	2008	kakamega	missing	rflp	2025-06-14	years	asymptomatic	school survey	2005	100	100	Pf3D7_0523000	mdr1	Y184F	69	5	26	Y	184	F	69	5	26	100	69	5	26	none	open
Zhong et al. - 2008 - BMC Infectious Diseases	18671871	2008	kakamega	missing	rflp	missing	missing	uncomplicated	clinic	2005	100	100	Pf3D7_0523000	mdr1	S1034C	100	0	0	S	1034	C	100	0	0	100	100	0	0	none	open
Zhong et al. - 2008 - BMC Infectious Diseases	18671871	2008	kakamega	missing	rflp	2025-06-14	years	asymptomatic	school survey	2005	100	100	Pf3D7_0523000	mdr1	S1034C	100	0	0	S	1034	C	100	0	0	100	100	0	0	none	open
Zhong et al. - 2008 - BMC Infectious Diseases	18671871	2008	kakamega	missing	rflp	missing	missing	uncomplicated	clinic	2005	100	100	Pf3D7_0523000	mdr1	N1042D	100	0	0	N	1042	D	100	0	0	100	100	0	0	none	open
Zhong et al. - 2008 - BMC Infectious Diseases	18671871	2008	kakamega	missing	rflp	2025-06-14	years	asymptomatic	school survey	2005	100	100	Pf3D7_0523000	mdr1	N1042D	100	0	0	N	1042	D	100	0	0	100	100	0	0	none	open
Zhong et al. - 2008 - BMC Infectious Diseases	18671871	2008	kakamega	missing	rflp	missing	missing	uncomplicated	clinic	2005	100	100	Pf3D7_0523000	mdr1	D1246Y	24	40	36	D	1246	Y	24	40	36	100	24	40	36	none	open
Zhong et al. - 2008 - BMC Infectious Diseases	18671871	2008	kakamega	missing	rflp	2025-06-14	years	asymptomatic	school survey	2005	100	100	Pf3D7_0523000	mdr1	D1246Y	28	28	44	D	1246	Y	28	28	44	100	28	28	44	none	open
Zhong et al. - 2008 - BMC Infectious Diseases	18671871	2008	kakamega	missing	rflp	missing	missing	uncomplicated	clinic	2005	100	100	Pf3D7_0417200	dhfr	A16V	100	0	0	A	16	V	100	0	0	100	100	0	0	none	open
Zhong et al. - 2008 - BMC Infectious Diseases	18671871	2008	kakamega	missing	rflp	2025-06-14	years	asymptomatic	school survey	2005	100	100	Pf3D7_0417200	dhfr	A16V	100	0	0	A	16	V	100	0	0	100	100	0	0	none	open
Zhong et al. - 2008 - BMC Infectious Diseases	18671871	2008	kakamega	missing	rflp	missing	missing	uncomplicated	clinic	2005	100	100	Pf3D7_0417200	dhfr	C50R	100	0	0	C	50	R	100	0	0	100	100	0	0	none	open
Zhong et al. - 2008 - BMC Infectious Diseases	18671871	2008	kakamega	missing	rflp	2025-06-14	years	asymptomatic	school survey	2005	100	100	Pf3D7_0417200	dhfr	C50R	100	0	0	C	50	R	100	0	0	100	100	0	0	none	open
Zhong et al. - 2008 - BMC Infectious Diseases	18671871	2008	kakamega	missing	rflp	missing	missing	uncomplicated	clinic	2005	100	100	Pf3D7_0417200	dhfr	N51I	2	98	0	N	51	I	2	98	0	100	2	98	0	none	open
Zhong et al. - 2008 - BMC Infectious Diseases	18671871	2008	kakamega	missing	rflp	2025-06-14	years	asymptomatic	school survey	2005	100	100	Pf3D7_0417200	dhfr	N51I	2	98	0	N	51	I	2	98	0	100	2	98	0	none	open
Zhong et al. - 2008 - BMC Infectious Diseases	18671871	2008	kakamega	missing	rflp	missing	missing	uncomplicated	clinic	2005	100	100	Pf3D7_0417200	dhfr	C59R	10	88	2	C	59	R	10	88	2	100	10	88	2	none	open
Zhong et al. - 2008 - BMC Infectious Diseases	18671871	2008	kakamega	missing	rflp	2025-06-14	years	asymptomatic	school survey	2005	100	100	Pf3D7_0417200	dhfr	C59R	14	79	7	C	59	R	14	79	7	100	14	79	7	none	open
Zhong et al. - 2008 - BMC Infectious Diseases	18671871	2008	kakamega	missing	rflp	missing	missing	uncomplicated	clinic	2005	100	100	Pf3D7_0417200	dhfr	S108N	0	100	0	S	108	N	0	100	0	100	0	100	0	none	open
Zhong et al. - 2008 - BMC Infectious Diseases	18671871	2008	kakamega	missing	rflp	2025-06-14	years	asymptomatic	school survey	2005	100	100	Pf3D7_0417200	dhfr	S108N	0	100	0	S	108	N	0	100	0	100	0	100	0	none	open
Zhong et al. - 2008 - BMC Infectious Diseases	18671871	2008	kakamega	missing	rflp	missing	missing	uncomplicated	clinic	2005	100	100	Pf3D7_0417200	dhfr	I164L	100	0	0	I	164	L	100	0	0	100	100	0	0	none	open
Zhong et al. - 2008 - BMC Infectious Diseases	18671871	2008	kakamega	missing	rflp	2025-06-14	years	asymptomatic	school survey	2005	100	100	Pf3D7_0417200	dhfr	I164L	100	0	0	I	164	L	100	0	0	100	100	0	0	none	open
Zhong et al. - 2008 - BMC Infectious Diseases	18671871	2008	kakamega	missing	rflp	missing	missing	uncomplicated	clinic	2005	100	100	Pf3D7_0810800	dhps	S436F	96	4	0	S	436	F	96	4	0	100	96	4	0	none	open
Zhong et al. - 2008 - BMC Infectious Diseases	18671871	2008	kakamega	missing	rflp	2025-06-14	years	asymptomatic	school survey	2005	100	100	Pf3D7_0810800	dhps	S436F	96	4	0	S	436	F	96	4	0	100	96	4	0	none	open
Zhong et al. - 2008 - BMC Infectious Diseases	18671871	2008	kakamega	missing	rflp	missing	missing	uncomplicated	clinic	2005	100	100	Pf3D7_0810800	dhps	S436A	100	0	0	S	436	A	100	0	0	100	100	0	0	none	open
Zhong et al. - 2008 - BMC Infectious Diseases	18671871	2008	kakamega	missing	rflp	2025-06-14	years	asymptomatic	school survey	2005	100	100	Pf3D7_0810800	dhps	S436A	100	0	0	S	436	A	100	0	0	100	100	0	0	none	open
Zhong et al. - 2008 - BMC Infectious Diseases	18671871	2008	kakamega	missing	rflp	missing	missing	uncomplicated	clinic	2005	100	100	Pf3D7_0810800	dhps	A437G	4	92	4	A	437	G	4	92	4	100	4	92	4	none	open
Zhong et al. - 2008 - BMC Infectious Diseases	18671871	2008	kakamega	missing	rflp	2025-06-14	years	asymptomatic	school survey	2005	100	100	Pf3D7_0810800	dhps	A437G	0	93	7	A	437	G	0	93	7	100	0	93	7	none	open
Zhong et al. - 2008 - BMC Infectious Diseases	18671871	2008	kakamega	missing	rflp	missing	missing	uncomplicated	clinic	2005	100	100	Pf3D7_0810800	dhps	K540E	4	92	4	K	540	E	4	92	4	100	4	92	4	none	open
Zhong et al. - 2008 - BMC Infectious Diseases	18671871	2008	kakamega	missing	rflp	2025-06-14	years	asymptomatic	school survey	2005	100	100	Pf3D7_0810800	dhps	K540E	0	91	9	K	540	E	0	91	9	100	0	91	9	none	open
Zhong et al. - 2008 - BMC Infectious Diseases	18671871	2008	kakamega	missing	rflp	missing	missing	uncomplicated	clinic	2005	100	100	Pf3D7_0810800	dhps	A581G	100	0	0	A	581	G	100	0	0	100	100	0	0	none	open
Zhong et al. - 2008 - BMC Infectious Diseases	18671871	2008	kakamega	missing	rflp	2025-06-14	years	asymptomatic	school survey	2005	100	100	Pf3D7_0810800	dhps	A581G	100	0	0	A	581	G	100	0	0	100	100	0	0	none	open
Zhong et al. - 2008 - BMC Infectious Diseases	18671871	2008	kisii	missing	rflp	missing	missing	uncomplicated	clinic	2005	100	100	Pf3D7_0709000	crt	K76T	17	75	8	K	76	T	17	75	8	100	17	75	8	none	open
Zhong et al. - 2008 - BMC Infectious Diseases	18671871	2008	kisii	missing	rflp	2025-06-14	years	asymptomatic	school survey	2005	100	100	Pf3D7_0709000	crt	K76T	20	70	10	K	76	T	20	70	10	100	20	70	10	none	open
Zhong et al. - 2008 - BMC Infectious Diseases	18671871	2008	kisii	missing	rflp	missing	missing	uncomplicated	clinic	2005	100	100	Pf3D7_0523000	mdr1	N86Y	50	10	40	N	86	Y	50	10	40	100	50	10	40	none	open
Zhong et al. - 2008 - BMC Infectious Diseases	18671871	2008	kisii	missing	rflp	2025-06-14	years	asymptomatic	school survey	2005	100	100	Pf3D7_0523000	mdr1	N86Y	59	23	18	N	86	Y	59	23	18	100	59	23	18	none	open
Zhong et al. - 2008 - BMC Infectious Diseases	18671871	2008	kisii	missing	rflp	missing	missing	uncomplicated	clinic	2005	100	100	Pf3D7_0523000	mdr1	Y184F	56	11	33	Y	184	F	56	11	33	100	56	11	33	none	open
Zhong et al. - 2008 - BMC Infectious Diseases	18671871	2008	kisii	missing	rflp	2025-06-14	years	asymptomatic	school survey	2005	100	100	Pf3D7_0523000	mdr1	Y184F	55	26	19	Y	184	F	55	26	19	100	55	26	19	none	open
Zhong et al. - 2008 - BMC Infectious Diseases	18671871	2008	kisii	missing	rflp	missing	missing	uncomplicated	clinic	2005	100	100	Pf3D7_0523000	mdr1	S1034C	100	0	0	S	1034	C	100	0	0	100	100	0	0	none	open
Zhong et al. - 2008 - BMC Infectious Diseases	18671871	2008	kisii	missing	rflp	2025-06-14	years	asymptomatic	school survey	2005	100	100	Pf3D7_0523000	mdr1	S1034C	100	0	0	S	1034	C	100	0	0	100	100	0	0	none	open
Zhong et al. - 2008 - BMC Infectious Diseases	18671871	2008	kisii	missing	rflp	missing	missing	uncomplicated	clinic	2005	100	100	Pf3D7_0523000	mdr1	N1042D	100	0	0	N	1042	D	100	0	0	100	100	0	0	none	open
Zhong et al. - 2008 - BMC Infectious Diseases	18671871	2008	kisii	missing	rflp	2025-06-14	years	asymptomatic	school survey	2005	100	100	Pf3D7_0523000	mdr1	N1042D	100	0	0	N	1042	D	100	0	0	100	100	0	0	none	open
Zhong et al. - 2008 - BMC Infectious Diseases	18671871	2008	kisii	missing	rflp	missing	missing	uncomplicated	clinic	2005	100	100	Pf3D7_0523000	mdr1	D1246Y	37	42	21	D	1246	Y	37	42	21	100	37	42	21	none	open
Zhong et al. - 2008 - BMC Infectious Diseases	18671871	2008	kisii	missing	rflp	2025-06-14	years	asymptomatic	school survey	2005	100	100	Pf3D7_0523000	mdr1	D1246Y	47	24	29	D	1246	Y	47	24	29	100	47	24	29	none	open
Zhong et al. - 2008 - BMC Infectious Diseases	18671871	2008	kisii	missing	rflp	missing	missing	uncomplicated	clinic	2005	100	100	Pf3D7_0417200	dhfr	A16V	100	0	0	A	16	V	100	0	0	100	100	0	0	none	open
Zhong et al. - 2008 - BMC Infectious Diseases	18671871	2008	kisii	missing	rflp	2025-06-14	years	asymptomatic	school survey	2005	100	100	Pf3D7_0417200	dhfr	A16V	100	0	0	A	16	V	100	0	0	100	100	0	0	none	open
Zhong et al. - 2008 - BMC Infectious Diseases	18671871	2008	kisii	missing	rflp	missing	missing	uncomplicated	clinic	2005	100	100	Pf3D7_0417200	dhfr	C50R	100	0	0	C	50	R	100	0	0	100	100	0	0	none	open
Zhong et al. - 2008 - BMC Infectious Diseases	18671871	2008	kisii	missing	rflp	2025-06-14	years	asymptomatic	school survey	2005	100	100	Pf3D7_0417200	dhfr	C50R	100	0	0	C	50	R	100	0	0	100	100	0	0	none	open
Zhong et al. - 2008 - BMC Infectious Diseases	18671871	2008	kisii	missing	rflp	missing	missing	uncomplicated	clinic	2005	100	100	Pf3D7_0417200	dhfr	N51I	4	96	0	N	51	I	4	96	0	100	4	96	0	none	open
Zhong et al. - 2008 - BMC Infectious Diseases	18671871	2008	kisii	missing	rflp	2025-06-14	years	asymptomatic	school survey	2005	100	100	Pf3D7_0417200	dhfr	N51I	5	95	0	N	51	I	5	95	0	100	5	95	0	none	open
Zhong et al. - 2008 - BMC Infectious Diseases	18671871	2008	kisii	missing	rflp	missing	missing	uncomplicated	clinic	2005	100	100	Pf3D7_0417200	dhfr	C59R	8	90	2	C	59	R	8	90	2	100	8	90	2	none	open
Zhong et al. - 2008 - BMC Infectious Diseases	18671871	2008	kisii	missing	rflp	2025-06-14	years	asymptomatic	school survey	2005	100	100	Pf3D7_0417200	dhfr	C59R	14	86	0	C	59	R	14	86	0	100	14	86	0	none	open
Zhong et al. - 2008 - BMC Infectious Diseases	18671871	2008	kisii	missing	rflp	missing	missing	uncomplicated	clinic	2005	100	100	Pf3D7_0417200	dhfr	S108N	0	100	0	S	108	N	0	100	0	100	0	100	0	none	open
Zhong et al. - 2008 - BMC Infectious Diseases	18671871	2008	kisii	missing	rflp	2025-06-14	years	asymptomatic	school survey	2005	100	100	Pf3D7_0417200	dhfr	S108N	0	100	0	S	108	N	0	100	0	100	0	100	0	none	open
Zhong et al. - 2008 - BMC Infectious Diseases	18671871	2008	kisii	missing	rflp	missing	missing	uncomplicated	clinic	2005	100	100	Pf3D7_0417200	dhfr	I164L	100	0	0	I	164	L	100	0	0	100	100	0	0	none	open
Zhong et al. - 2008 - BMC Infectious Diseases	18671871	2008	kisii	missing	rflp	2025-06-14	years	asymptomatic	school survey	2005	100	100	Pf3D7_0417200	dhfr	I164L	100	0	0	I	164	L	100	0	0	100	100	0	0	none	open
Zhong et al. - 2008 - BMC Infectious Diseases	18671871	2008	kisii	missing	rflp	missing	missing	uncomplicated	clinic	2005	100	100	Pf3D7_0810800	dhps	S436F	98	2	0	S	436	F	98	2	0	100	98	2	0	none	open
Zhong et al. - 2008 - BMC Infectious Diseases	18671871	2008	kisii	missing	rflp	2025-06-14	years	asymptomatic	school survey	2005	100	100	Pf3D7_0810800	dhps	S436F	98	2	0	S	436	F	98	2	0	100	98	2	0	none	open
Zhong et al. - 2008 - BMC Infectious Diseases	18671871	2008	kisii	missing	rflp	missing	missing	uncomplicated	clinic	2005	100	100	Pf3D7_0810800	dhps	S436A	100	0	0	S	436	A	100	0	0	100	100	0	0	none	open
Zhong et al. - 2008 - BMC Infectious Diseases	18671871	2008	kisii	missing	rflp	2025-06-14	years	asymptomatic	school survey	2005	100	100	Pf3D7_0810800	dhps	S436A	100	0	0	S	436	A	100	0	0	100	100	0	0	none	open
Zhong et al. - 2008 - BMC Infectious Diseases	18671871	2008	kisii	missing	rflp	missing	missing	uncomplicated	clinic	2005	100	100	Pf3D7_0810800	dhps	A437G	10	88	2	A	437	G	10	88	2	100	10	88	2	none	open
Zhong et al. - 2008 - BMC Infectious Diseases	18671871	2008	kisii	missing	rflp	2025-06-14	years	asymptomatic	school survey	2005	100	100	Pf3D7_0810800	dhps	A437G	7	93	0	A	437	G	7	93	0	100	7	93	0	none	open
Zhong et al. - 2008 - BMC Infectious Diseases	18671871	2008	kisii	missing	rflp	missing	missing	uncomplicated	clinic	2005	100	100	Pf3D7_0810800	dhps	K540E	10	88	2	K	540	E	10	88	2	100	10	88	2	none	open
Zhong et al. - 2008 - BMC Infectious Diseases	18671871	2008	kisii	missing	rflp	2025-06-14	years	asymptomatic	school survey	2005	100	100	Pf3D7_0810800	dhps	K540E	7	93	0	K	540	E	7	93	0	100	7	93	0	none	open
Zhong et al. - 2008 - BMC Infectious Diseases	18671871	2008	kisii	missing	rflp	missing	missing	uncomplicated	clinic	2005	100	100	Pf3D7_0810800	dhps	A581G	100	0	0	A	581	G	100	0	0	100	100	0	0	none	open
Zhong et al. - 2008 - BMC Infectious Diseases	18671871	2008	kisii	missing	rflp	2025-06-14	years	asymptomatic	school survey	2005	100	100	Pf3D7_0810800	dhps	A581G	100	0	0	A	581	G	100	0	0	100	100	0	0	none	open
Zhou et al. - 2022 - Malaria Journal	36100912	2022	siaya	asembo	sanger	>1	years	asymptomatic	community survey	2012	225	212	Pf3D7_0417200	dhfr	C50R	100	0	0	C	50	R	100	0	0	100	212	0	0	raw counts missing	open
Zhou et al. - 2022 - Malaria Journal	36100912	2022	siaya	asembo	sanger	>1	years	asymptomatic	community survey	2012	225	212	Pf3D7_0417200	dhfr	N51I	0	100	0	N	51	I	0	100	0	100	0	212	0	raw counts missing	open
Zhou et al. - 2022 - Malaria Journal	36100912	2022	siaya	asembo	sanger	>1	years	asymptomatic	community survey	2012	225	212	Pf3D7_0417200	dhfr	C59R	2.8	97.2	0	C	59	R	2.8	97.2	0	100	5	206	0	raw counts missing	open
Zhou et al. - 2022 - Malaria Journal	36100912	2022	siaya	asembo	sanger	>1	years	asymptomatic	community survey	2012	225	212	Pf3D7_0417200	dhfr	S108N	0	100	0	S	108	N	0	100	0	100	0	212	0	raw counts missing	open
Zhou et al. - 2022 - Malaria Journal	36100912	2022	siaya	asembo	sanger	>1	years	asymptomatic	community survey	2012	225	212	Pf3D7_0417200	dhfr	I164L	99.1	0.9	0	I	164	L	99.1	0.9	0	100	210	1	0	raw counts missing	open
Zhou et al. - 2022 - Malaria Journal	36100912	2022	siaya	asembo	sanger	>1	years	asymptomatic	community survey	2017	121	111	Pf3D7_0417200	dhfr	C50R	100	0	0	C	50	R	100	0	0	100	111	0	0	raw counts missing	open
Zhou et al. - 2022 - Malaria Journal	36100912	2022	siaya	asembo	sanger	>1	years	asymptomatic	community survey	2017	121	111	Pf3D7_0417200	dhfr	N51I	0	100	0	N	51	I	0	100	0	100	0	111	0	raw counts missing	open
Zhou et al. - 2022 - Malaria Journal	36100912	2022	siaya	asembo	sanger	>1	years	asymptomatic	community survey	2017	121	111	Pf3D7_0417200	dhfr	C59R	3.6	96.4	0	C	59	R	3.6	96.4	0	100	3	107	0	raw counts missing	open
Zhou et al. - 2022 - Malaria Journal	36100912	2022	siaya	asembo	sanger	>1	years	asymptomatic	community survey	2017	121	111	Pf3D7_0417200	dhfr	S108N	0	100	0	S	108	N	0	100	0	100	0	111	0	raw counts missing	open
Zhou et al. - 2022 - Malaria Journal	36100912	2022	siaya	asembo	sanger	>1	years	asymptomatic	community survey	2017	121	111	Pf3D7_0417200	dhfr	I164L	100	0	0	I	164	L	100	0	0	100	111	0	0	raw counts missing	open
Zhou et al. - 2022 - Malaria Journal	36100912	2022	siaya	asembo	sanger	>1	years	asymptomatic	community survey	2012	225	210	Pf3D7_0810800	dhps	S436H	89.5	10.5	0	S	436	H	89.5	10.5	0	100	187	22	0	raw counts missing	open
Zhou et al. - 2022 - Malaria Journal	36100912	2022	siaya	asembo	sanger	>1	years	asymptomatic	community survey	2012	225	210	Pf3D7_0810800	dhps	A437G	0	100	0	A	437	G	0	100	0	100	0	210	0	raw counts missing	open
Zhou et al. - 2022 - Malaria Journal	36100912	2022	siaya	asembo	sanger	>1	years	asymptomatic	community survey	2012	225	210	Pf3D7_0810800	dhps	K540E	0.5	99.5	0	K	540	E	0.5	99.5	0	100	1	208	0	raw counts missing	open
Zhou et al. - 2022 - Malaria Journal	36100912	2022	siaya	asembo	sanger	>1	years	asymptomatic	community survey	2012	225	210	Pf3D7_0810800	dhps	A581G	99	1	0	A	581	G	99	1	0	100	207	2	0	raw counts missing	open
Zhou et al. - 2022 - Malaria Journal	36100912	2022	siaya	asembo	sanger	>1	years	asymptomatic	community survey	2012	225	210	Pf3D7_0810800	dhps	A613T	100	0	0	A	613	T	100	0	0	100	210	0	0	raw counts missing	open
Zhou et al. - 2022 - Malaria Journal	36100912	2022	siaya	asembo	sanger	>1	years	asymptomatic	community survey	2017	121	111	Pf3D7_0810800	dhps	S436H	65.4	34.6	0	S	436	H	65.4	34.6	0	100	72	38	0	raw counts missing	open
Zhou et al. - 2022 - Malaria Journal	36100912	2022	siaya	asembo	sanger	>1	years	asymptomatic	community survey	2017	121	111	Pf3D7_0810800	dhps	A437G	0	100	0	A	437	G	0	100	0	100	0	111	0	raw counts missing	open
Zhou et al. - 2022 - Malaria Journal	36100912	2022	siaya	asembo	sanger	>1	years	asymptomatic	community survey	2017	121	111	Pf3D7_0810800	dhps	K540E	2.8	97.2	0	K	540	E	2.8	97.2	0	100	3	107	0	raw counts missing	open
Zhou et al. - 2022 - Malaria Journal	36100912	2022	siaya	asembo	sanger	>1	years	asymptomatic	community survey	2017	121	111	Pf3D7_0810800	dhps	A581G	100	0	0	A	581	G	100	0	0	100	111	0	0	raw counts missing	open
Zhou et al. - 2022 - Malaria Journal	36100912	2022	siaya	asembo	sanger	>1	years	asymptomatic	community survey	2017	121	111	Pf3D7_0810800	dhps	A613T	100	0	0	A	613	T	100	0	0	100	111	0	0	raw counts missing	open

### Sheet: haplotype-crt-frequenci
filename	pmid	year_pub	study_county	study_town	year_sample	sample_size	samples_genotyped	target_gene	codons	haplotype	codon_72	codon_73	codon_74	codon_75	codon_76	profile_72	profile_73	profile_74	profile_75	profile_76	frequency	genotyping_assay	participants_age	participants_age_unit	participants_clinical_case	study_design	data_extraction_comments	journal_access	target_gene_id
Bonizzoni et al. - 2009 - Infection, Genetics and Evolution-crt	19398039	2009	kisumu	chemelil	2006	28	28	crt	72,73,74,75,76	CVMNK	C	V	M	N	K	wt	wt	wt	wt	wt	13	rflp	2025-06-14	years	asymptomatic	school survey	raw counts missing	paywall	Pf3D7_0709000
Bonizzoni et al. - 2009 - Infection, Genetics and Evolution-crt	19398039	2009	kisumu	miwani	2006	36	36	crt	72,73,74,75,76	CVMNK	C	V	M	N	K	wt	wt	wt	wt	wt	13.3	rflp	2025-06-14	years	asymptomatic	school survey	raw counts missing	paywall	Pf3D7_0709000
Bonizzoni et al. - 2009 - Infection, Genetics and Evolution-crt	19398039	2009	kisumu	kisian	2006	68	68	crt	72,73,74,75,76	CVMNK	C	V	M	N	K	wt	wt	wt	wt	wt	9	rflp	2025-06-14	years	asymptomatic	school survey	raw counts missing	paywall	Pf3D7_0709000
Bonizzoni et al. - 2009 - Infection, Genetics and Evolution-crt	19398039	2009	kakamega	iguhu	2006-2007	49	49	crt	72,73,74,75,76	CVMNK	C	V	M	N	K	wt	wt	wt	wt	wt	11.1	rflp	2025-06-14	years	asymptomatic	school survey	raw counts missing	paywall	Pf3D7_0709000
Bonizzoni et al. - 2009 - Infection, Genetics and Evolution-crt	19398039	2009	kisumu	chemelil	2006	28	28	crt	72,73,74,75,76	CVIET	C	V	I	E	T	wt	wt	mut	mut	mut	87	rflp	2025-06-14	years	asymptomatic	school survey	raw counts missing	paywall	Pf3D7_0709000
Bonizzoni et al. - 2009 - Infection, Genetics and Evolution-crt	19398039	2009	kisumu	miwani	2006	36	36	crt	72,73,74,75,76	CVIET	C	V	I	E	T	wt	wt	mut	mut	mut	86.7	rflp	2025-06-14	years	asymptomatic	school survey	raw counts missing	paywall	Pf3D7_0709000
Bonizzoni et al. - 2009 - Infection, Genetics and Evolution-crt	19398039	2009	kisumu	kisian	2006	68	68	crt	72,73,74,75,76	CVIET	C	V	I	E	T	wt	wt	mut	mut	mut	91	rflp	2025-06-14	years	asymptomatic	school survey	raw counts missing	paywall	Pf3D7_0709000
Bonizzoni et al. - 2009 - Infection, Genetics and Evolution-crt	19398039	2009	kakamega	iguhu	2006-2007	49	49	crt	72,73,74,75,76	CVIET	C	V	I	E	T	wt	wt	mut	mut	mut	88.9	rflp	2025-06-14	years	asymptomatic	school survey	raw counts missing	paywall	Pf3D7_0709000
Chebore et al. - 2020 - Malaria Journal-crt	32795367	2020	siaya	missing	2016-2017	323	322	crt	72,73,74,75,76	CVMNK	C	V	M	N	K	wt	wt	wt	wt	wt	316	sanger	0.5-4.92	years	uncomplicated	tes	none	open	Pf3D7_0709000
Chebore et al. - 2020 - Malaria Journal-crt	32795367	2020	siaya	missing	2016-2017	323	322	crt	72,73,74,75,76	CVIDT	C	V	I	D	T	wt	wt	mut	mut	mut	2	sanger	0.5-4.92	years	uncomplicated	tes	none	open	Pf3D7_0709000
Chebore et al. - 2020 - Malaria Journal-crt	32795367	2020	siaya	missing	2016-2017	323	322	crt	72,73,74,75,76	CVMDT	C	V	M	D	T	wt	wt	wt	mut	mut	2	sanger	0.5-4.92	years	uncomplicated	tes	none	open	Pf3D7_0709000
Chebore et al. - 2020 - Malaria Journal-crt	32795367	2020	siaya	missing	2016-2017	323	322	crt	72,73,74,75,76	CVIET	C	V	I	E	T	wt	wt	mut	mut	mut	2	sanger	0.5-4.92	years	uncomplicated	tes	none	open	Pf3D7_0709000
Huijben et al. - 2019 - Journal of Nutrition-crt	31677349	2020	siaya	missing	2010-2012	83	76	crt	72,73,74,75,76	CVMNK	C	V	M	N	K	wt	wt	wt	wt	wt	59	LDR-fm	missing	missing	asymptomatic	tes	none	open	Pf3D7_0709000
Huijben et al. - 2019 - Journal of Nutrition-crt	31677349	2020	siaya	missing	2010-2012	83	76	crt	72,73,74,75,76	CVIET	C	V	I	E	T	wt	wt	mut	mut	mut	17	LDR-fm	missing	missing	asymptomatic	tes	none	open	Pf3D7_0709000
Lucchi et al. - 2015 - Antimicrobial Agents and Chemotherapy-crt	26392510	2015	siaya	siaya,bondo	2010	28	28	crt	72,73,74,75,76	CVMNK	C	V	M	N	K	wt	wt	wt	wt	wt	60	sanger	2025-02-07	years	uncomplicated	clinic	raw counts missing	open	Pf3D7_0709000
Lucchi et al. - 2015 - Antimicrobial Agents and Chemotherapy-crt	26392510	2015	siaya	siaya,bondo	2010	28	28	crt	72,73,74,75,76	CVIET	C	V	I	E	T	wt	wt	mut	mut	mut	40	sanger	2025-02-07	years	uncomplicated	clinic	raw counts missing	open	Pf3D7_0709000
Lucchi et al. - 2015 - Antimicrobial Agents and Chemotherapy-crt	26392510	2015	siaya	siaya,bondo	2011	42	42	crt	72,73,74,75,76	CVMNK	C	V	M	N	K	wt	wt	wt	wt	wt	70	sanger	2025-02-07	years	uncomplicated	clinic	raw counts missing	open	Pf3D7_0709000
Lucchi et al. - 2015 - Antimicrobial Agents and Chemotherapy-crt	26392510	2015	siaya	siaya,bondo	2011	42	42	crt	72,73,74,75,76	CVIET	C	V	I	E	T	wt	wt	mut	mut	mut	30	sanger	2025-02-07	years	uncomplicated	clinic	raw counts missing	open	Pf3D7_0709000
Lucchi et al. - 2015 - Antimicrobial Agents and Chemotherapy-crt	26392510	2015	siaya	siaya,bondo	2012	39	39	crt	72,73,74,75,76	CVMNK	C	V	M	N	K	wt	wt	wt	wt	wt	80	sanger	2025-02-07	years	uncomplicated	clinic	raw counts missing	open	Pf3D7_0709000
Lucchi et al. - 2015 - Antimicrobial Agents and Chemotherapy-crt	26392510	2015	siaya	siaya,bondo	2012	39	39	crt	72,73,74,75,76	CVIET	C	V	I	E	T	wt	wt	mut	mut	mut	20	sanger	2025-02-07	years	uncomplicated	clinic	raw counts missing	open	Pf3D7_0709000
Lucchi et al. - 2015 - Antimicrobial Agents and Chemotherapy-crt	26392510	2015	siaya	siaya,bondo	2013	84	84	crt	72,73,74,75,76	CVMNK	C	V	M	N	K	wt	wt	wt	wt	wt	92	sanger	2025-02-07	years	uncomplicated	clinic	raw counts missing	open	Pf3D7_0709000
Lucchi et al. - 2015 - Antimicrobial Agents and Chemotherapy-crt	26392510	2015	siaya	siaya,bondo	2013	84	84	crt	72,73,74,75,76	CVIET	C	V	I	E	T	wt	wt	mut	mut	mut	8	sanger	2025-02-07	years	uncomplicated	clinic	raw counts missing	open	Pf3D7_0709000
Mehlotra et al. - 2008 - Antimicrobial Agents and Chemotherapy-crt	18411325	2008	uasin gishu,kisumu	kabobo, kanyawegi	1996-1997, 2000	39	25	crt	72,73,74,75,76	CVMNK	C	V	M	N	K	wt	wt	wt	wt	wt	5.1	ssop-hybridization	1980-01-01	years	asymptomatic	community survey	raw counts missing	open	Pf3D7_0709000
Mehlotra et al. - 2008 - Antimicrobial Agents and Chemotherapy-crt	18411325	2008	uasin gishu,kisumu	kabobo, kanyawegi	1996-1997, 2000	39	25	crt	72,73,74,75,76	CVIET	C	V	I	E	T	wt	wt	mut	mut	mut	89.7	ssop-hybridization	1980-01-01	years	asymptomatic	community survey	raw counts missing	open	Pf3D7_0709000
Mehlotra et al. - 2008 - Antimicrobial Agents and Chemotherapy-crt	18411325	2008	uasin gishu,kisumu	kabobo, kanyawegi	1996-1997, 2000	39	25	crt	72,73,74,75,76	mixed	mixed	mixed	mixed	mixed	mixed	mixed	mixed	mixed	mixed	mixed	5.1	ssop-hybridization	1980-01-01	years	asymptomatic	community survey	raw counts missing	open	Pf3D7_0709000
Musyoka et al. - 2020 - Infection, Genetics and Evolution-crt	31756512	2020	kisumu	nyando	2015	94	94	crt	72,73,74,75,76	CVMNK	C	V	M	N	K	wt	wt	wt	wt	wt	87	sanger	missing	missing	uncomplicated	missing	none	open	Pf3D7_0709000
Musyoka et al. - 2020 - Infection, Genetics and Evolution-crt	31756512	2020	kisumu	nyando	2015	94	94	crt	72,73,74,75,76	CVIET	C	V	I	E	T	wt	wt	mut	mut	mut	7	sanger	missing	missing	uncomplicated	missing	none	open	Pf3D7_0709000
Oesterholt et al. - 2009 - PLoS ONE-crt	19194499	2009	homa bay	mbita	2004	20	20	crt	72,73,74,75,76	CVMNK	C	V	M	N	K	wt	wt	wt	wt	wt	1	ssop-elisa,rflp	0.5-10	years	uncomplicated	tes	none	open	Pf3D7_0709000
Oesterholt et al. - 2009 - PLoS ONE-crt	19194499	2009	homa bay	mbita	2004	20	20	crt	72,73,74,75,76	CVIET	C	V	I	E	T	wt	wt	mut	mut	mut	19	ssop-elisa,rflp	0.5-10	years	uncomplicated	tes	none	open	Pf3D7_0709000
Okombo et al. - 2014 - International Journal for Parasitology Drugs and Drug Resistance-crt	25516825	2014	kilifi	missing	1995	79	79	crt	72,73,74,75,76	CVMNK	C	V	M	N	K	wt	wt	wt	wt	wt	30	sanger	missing	missing	uncomplicated	clinic	none	open	Pf3D7_0709000
Okombo et al. - 2014 - International Journal for Parasitology Drugs and Drug Resistance-crt	25516825	2014	kilifi	missing	1999-2000	103	103	crt	72,73,74,75,76	CVMNK	C	V	M	N	K	wt	wt	wt	wt	wt	7	sanger	missing	missing	uncomplicated	clinic	none	open	Pf3D7_0709000
Okombo et al. - 2014 - International Journal for Parasitology Drugs and Drug Resistance-crt	25516825	2014	kilifi	missing	2006-2007	102	102	crt	72,73,74,75,76	CVMNK	C	V	M	N	K	wt	wt	wt	wt	wt	50	sanger	missing	missing	uncomplicated	clinic	none	open	Pf3D7_0709000
Okombo et al. - 2014 - International Journal for Parasitology Drugs and Drug Resistance-crt	25516825	2014	kilifi	missing	2012-2013	82	82	crt	72,73,74,75,76	CVMNK	C	V	M	N	K	wt	wt	wt	wt	wt	67	sanger	missing	missing	uncomplicated	clinic	none	open	Pf3D7_0709000
Okombo et al. - 2014 - International Journal for Parasitology Drugs and Drug Resistance-crt	25516825	2014	kilifi	missing	1995	79	79	crt	72,73,74,75,76	CVIET	C	V	I	E	T	wt	wt	mut	mut	mut	49	sanger	missing	missing	uncomplicated	clinic	none	open	Pf3D7_0709000
Okombo et al. - 2014 - International Journal for Parasitology Drugs and Drug Resistance-crt	25516825	2014	kilifi	missing	1999-2000	103	103	crt	72,73,74,75,76	CVIET	C	V	I	E	T	wt	wt	mut	mut	mut	96	sanger	missing	missing	uncomplicated	clinic	none	open	Pf3D7_0709000
Okombo et al. - 2014 - International Journal for Parasitology Drugs and Drug Resistance-crt	25516825	2014	kilifi	missing	2006-2007	102	102	crt	72,73,74,75,76	CVIET	C	V	I	E	T	wt	wt	mut	mut	mut	52	sanger	missing	missing	uncomplicated	clinic	none	open	Pf3D7_0709000
Okombo et al. - 2014 - International Journal for Parasitology Drugs and Drug Resistance-crt	25516825	2014	kilifi	missing	2012-2013	82	82	crt	72,73,74,75,76	CVIET	C	V	I	E	T	wt	wt	mut	mut	mut	15	sanger	missing	missing	uncomplicated	clinic	none	open	Pf3D7_0709000
Omedo et al. - 2022 - Wellcome Open Research-crt	Omedo et al. - 2022 - Wellcome Open Research	2020	kilifi	missing	1994	51	51	crt	72,73,74,75,76	CVIET	C	V	I	E	T	wt	wt	mut	mut	mut	74	amplicon sequencing	<15	years	asymptomatic/uncomplicated	clinic,community survey	raw counts missing	preprint	Pf3D7_0709000
Omedo et al. - 2022 - Wellcome Open Research-crt	Omedo et al. - 2022 - Wellcome Open Research	2020	kilifi	missing	1994	51	51	crt	72,73,74,75,76	CVMNK	C	V	M	N	K	wt	wt	wt	wt	wt	26	amplicon sequencing	<15	years	asymptomatic/uncomplicated	clinic,community survey	raw counts missing	preprint	Pf3D7_0709000
Omedo et al. - 2022 - Wellcome Open Research-crt	Omedo et al. - 2022 - Wellcome Open Research	2020	kilifi	missing	1995	38	38	crt	72,73,74,75,76	CVIET	C	V	I	E	T	wt	wt	mut	mut	mut	76	amplicon sequencing	<15	years	asymptomatic/uncomplicated	clinic,community survey	raw counts missing	preprint	Pf3D7_0709000
Omedo et al. - 2022 - Wellcome Open Research-crt	Omedo et al. - 2022 - Wellcome Open Research	2020	kilifi	missing	1995	38	38	crt	72,73,74,75,76	CVMNK	C	V	M	N	K	wt	wt	wt	wt	wt	24	amplicon sequencing	<15	years	asymptomatic/uncomplicated	clinic,community survey	raw counts missing	preprint	Pf3D7_0709000
Omedo et al. - 2022 - Wellcome Open Research-crt	Omedo et al. - 2022 - Wellcome Open Research	2020	kilifi	missing	1996	49	49	crt	72,73,74,75,76	CVIET	C	V	I	E	T	wt	wt	mut	mut	mut	76	amplicon sequencing	<15	years	asymptomatic/uncomplicated	clinic,community survey	raw counts missing	preprint	Pf3D7_0709000
Omedo et al. - 2022 - Wellcome Open Research-crt	Omedo et al. - 2022 - Wellcome Open Research	2020	kilifi	missing	1996	49	49	crt	72,73,74,75,76	CVMNK	C	V	M	N	K	wt	wt	wt	wt	wt	24	amplicon sequencing	<15	years	asymptomatic/uncomplicated	clinic,community survey	raw counts missing	preprint	Pf3D7_0709000
Omedo et al. - 2022 - Wellcome Open Research-crt	Omedo et al. - 2022 - Wellcome Open Research	2020	kilifi	missing	1997	36	36	crt	72,73,74,75,76	CVIET	C	V	I	E	T	wt	wt	mut	mut	mut	70	amplicon sequencing	<15	years	asymptomatic/uncomplicated	clinic,community survey	raw counts missing	preprint	Pf3D7_0709000
Omedo et al. - 2022 - Wellcome Open Research-crt	Omedo et al. - 2022 - Wellcome Open Research	2020	kilifi	missing	1997	36	36	crt	72,73,74,75,76	CVMNK	C	V	M	N	K	wt	wt	wt	wt	wt	30	amplicon sequencing	<15	years	asymptomatic/uncomplicated	clinic,community survey	raw counts missing	preprint	Pf3D7_0709000
Omedo et al. - 2022 - Wellcome Open Research-crt	Omedo et al. - 2022 - Wellcome Open Research	2020	kilifi	missing	1998	57	57	crt	72,73,74,75,76	CVIET	C	V	I	E	T	wt	wt	mut	mut	mut	71	amplicon sequencing	<15	years	asymptomatic/uncomplicated	clinic,community survey	raw counts missing	preprint	Pf3D7_0709000
Omedo et al. - 2022 - Wellcome Open Research-crt	Omedo et al. - 2022 - Wellcome Open Research	2020	kilifi	missing	1998	57	57	crt	72,73,74,75,76	CVMNK	C	V	M	N	K	wt	wt	wt	wt	wt	29	amplicon sequencing	<15	years	asymptomatic/uncomplicated	clinic,community survey	raw counts missing	preprint	Pf3D7_0709000
Omedo et al. - 2022 - Wellcome Open Research-crt	Omedo et al. - 2022 - Wellcome Open Research	2020	kilifi	missing	1999	13	13	crt	72,73,74,75,76	CVIET	C	V	I	E	T	wt	wt	mut	mut	mut	100	amplicon sequencing	<15	years	asymptomatic/uncomplicated	clinic,community survey	raw counts missing	preprint	Pf3D7_0709000
Omedo et al. - 2022 - Wellcome Open Research-crt	Omedo et al. - 2022 - Wellcome Open Research	2020	kilifi	missing	1999	13	13	crt	72,73,74,75,76	CVMNK	C	V	M	N	K	wt	wt	wt	wt	wt	0	amplicon sequencing	<15	years	asymptomatic/uncomplicated	clinic,community survey	raw counts missing	preprint	Pf3D7_0709000
Omedo et al. - 2022 - Wellcome Open Research-crt	Omedo et al. - 2022 - Wellcome Open Research	2020	kilifi	missing	2000	19	19	crt	72,73,74,75,76	CVIET	C	V	I	E	T	wt	wt	mut	mut	mut	66	amplicon sequencing	<15	years	asymptomatic/uncomplicated	clinic,community survey	raw counts missing	preprint	Pf3D7_0709000
Omedo et al. - 2022 - Wellcome Open Research-crt	Omedo et al. - 2022 - Wellcome Open Research	2020	kilifi	missing	2000	19	19	crt	72,73,74,75,76	CVMNK	C	V	M	N	K	wt	wt	wt	wt	wt	34	amplicon sequencing	<15	years	asymptomatic/uncomplicated	clinic,community survey	raw counts missing	preprint	Pf3D7_0709000
Omedo et al. - 2022 - Wellcome Open Research-crt	Omedo et al. - 2022 - Wellcome Open Research	2020	kilifi	missing	2003	54	54	crt	72,73,74,75,76	CVIET	C	V	I	E	T	wt	wt	mut	mut	mut	41	amplicon sequencing	<15	years	asymptomatic/uncomplicated	clinic,community survey	raw counts missing	preprint	Pf3D7_0709000
Omedo et al. - 2022 - Wellcome Open Research-crt	Omedo et al. - 2022 - Wellcome Open Research	2020	kilifi	missing	2003	54	54	crt	72,73,74,75,76	CVMNK	C	V	M	N	K	wt	wt	wt	wt	wt	59	amplicon sequencing	<15	years	asymptomatic/uncomplicated	clinic,community survey	raw counts missing	preprint	Pf3D7_0709000
Omedo et al. - 2022 - Wellcome Open Research-crt	Omedo et al. - 2022 - Wellcome Open Research	2020	kilifi	missing	2004	59	59	crt	72,73,74,75,76	CVIET	C	V	I	E	T	wt	wt	mut	mut	mut	39	amplicon sequencing	<15	years	asymptomatic/uncomplicated	clinic,community survey	raw counts missing	preprint	Pf3D7_0709000
Omedo et al. - 2022 - Wellcome Open Research-crt	Omedo et al. - 2022 - Wellcome Open Research	2020	kilifi	missing	2004	59	59	crt	72,73,74,75,76	CVMNK	C	V	M	N	K	wt	wt	wt	wt	wt	61	amplicon sequencing	<15	years	asymptomatic/uncomplicated	clinic,community survey	raw counts missing	preprint	Pf3D7_0709000
Omedo et al. - 2022 - Wellcome Open Research-crt	Omedo et al. - 2022 - Wellcome Open Research	2020	kilifi	missing	2005	56	56	crt	72,73,74,75,76	CVIET	C	V	I	E	T	wt	wt	mut	mut	mut	41	amplicon sequencing	<15	years	asymptomatic/uncomplicated	clinic,community survey	raw counts missing	preprint	Pf3D7_0709000
Omedo et al. - 2022 - Wellcome Open Research-crt	Omedo et al. - 2022 - Wellcome Open Research	2020	kilifi	missing	2005	56	56	crt	72,73,74,75,76	CVMNK	C	V	M	N	K	wt	wt	wt	wt	wt	59	amplicon sequencing	<15	years	asymptomatic/uncomplicated	clinic,community survey	raw counts missing	preprint	Pf3D7_0709000
Omedo et al. - 2022 - Wellcome Open Research-crt	Omedo et al. - 2022 - Wellcome Open Research	2020	kilifi	missing	2006	42	42	crt	72,73,74,75,76	CVIET	C	V	I	E	T	wt	wt	mut	mut	mut	69	amplicon sequencing	<15	years	asymptomatic/uncomplicated	clinic,community survey	raw counts missing	preprint	Pf3D7_0709000
Omedo et al. - 2022 - Wellcome Open Research-crt	Omedo et al. - 2022 - Wellcome Open Research	2020	kilifi	missing	2006	42	42	crt	72,73,74,75,76	CVMNK	C	V	M	N	K	wt	wt	wt	wt	wt	31	amplicon sequencing	<15	years	asymptomatic/uncomplicated	clinic,community survey	raw counts missing	preprint	Pf3D7_0709000
Omedo et al. - 2022 - Wellcome Open Research-crt	Omedo et al. - 2022 - Wellcome Open Research	2020	kilifi	missing	2007	49	49	crt	72,73,74,75,76	CVIET	C	V	I	E	T	wt	wt	mut	mut	mut	40	amplicon sequencing	<15	years	asymptomatic/uncomplicated	clinic,community survey	raw counts missing	preprint	Pf3D7_0709000
Omedo et al. - 2022 - Wellcome Open Research-crt	Omedo et al. - 2022 - Wellcome Open Research	2020	kilifi	missing	2007	49	49	crt	72,73,74,75,76	CVMNK	C	V	M	N	K	wt	wt	wt	wt	wt	60	amplicon sequencing	<15	years	asymptomatic/uncomplicated	clinic,community survey	raw counts missing	preprint	Pf3D7_0709000
Omedo et al. - 2022 - Wellcome Open Research-crt	Omedo et al. - 2022 - Wellcome Open Research	2020	kilifi	missing	2008	34	34	crt	72,73,74,75,76	CVIET	C	V	I	E	T	wt	wt	mut	mut	mut	42	amplicon sequencing	<15	years	asymptomatic/uncomplicated	clinic,community survey	raw counts missing	preprint	Pf3D7_0709000
Omedo et al. - 2022 - Wellcome Open Research-crt	Omedo et al. - 2022 - Wellcome Open Research	2020	kilifi	missing	2008	34	34	crt	72,73,74,75,76	CVMNK	C	V	M	N	K	wt	wt	wt	wt	wt	58	amplicon sequencing	<15	years	asymptomatic/uncomplicated	clinic,community survey	raw counts missing	preprint	Pf3D7_0709000
Omedo et al. - 2022 - Wellcome Open Research-crt	Omedo et al. - 2022 - Wellcome Open Research	2020	kilifi	missing	2009	52	52	crt	72,73,74,75,76	CVIET	C	V	I	E	T	wt	wt	mut	mut	mut	22	amplicon sequencing	<15	years	asymptomatic/uncomplicated	clinic,community survey	raw counts missing	preprint	Pf3D7_0709000
Omedo et al. - 2022 - Wellcome Open Research-crt	Omedo et al. - 2022 - Wellcome Open Research	2020	kilifi	missing	2009	52	52	crt	72,73,74,75,76	CVMNK	C	V	M	N	K	wt	wt	wt	wt	wt	78	amplicon sequencing	<15	years	asymptomatic/uncomplicated	clinic,community survey	raw counts missing	preprint	Pf3D7_0709000
Omedo et al. - 2022 - Wellcome Open Research-crt	Omedo et al. - 2022 - Wellcome Open Research	2020	kilifi	missing	2010	71	71	crt	72,73,74,75,76	CVIET	C	V	I	E	T	wt	wt	mut	mut	mut	29	amplicon sequencing	<15	years	asymptomatic/uncomplicated	clinic,community survey	raw counts missing	preprint	Pf3D7_0709000
Omedo et al. - 2022 - Wellcome Open Research-crt	Omedo et al. - 2022 - Wellcome Open Research	2020	kilifi	missing	2010	71	71	crt	72,73,74,75,76	CVMNK	C	V	M	N	K	wt	wt	wt	wt	wt	71	amplicon sequencing	<15	years	asymptomatic/uncomplicated	clinic,community survey	raw counts missing	preprint	Pf3D7_0709000
Omedo et al. - 2022 - Wellcome Open Research-crt	Omedo et al. - 2022 - Wellcome Open Research	2020	kilifi	missing	2011	53	53	crt	72,73,74,75,76	CVIET	C	V	I	E	T	wt	wt	mut	mut	mut	19	amplicon sequencing	<15	years	asymptomatic/uncomplicated	clinic,community survey	raw counts missing	preprint	Pf3D7_0709000
Omedo et al. - 2022 - Wellcome Open Research-crt	Omedo et al. - 2022 - Wellcome Open Research	2020	kilifi	missing	2011	53	53	crt	72,73,74,75,76	CVMNK	C	V	M	N	K	wt	wt	wt	wt	wt	81	amplicon sequencing	<15	years	asymptomatic/uncomplicated	clinic,community survey	raw counts missing	preprint	Pf3D7_0709000
Omedo et al. - 2022 - Wellcome Open Research-crt	Omedo et al. - 2022 - Wellcome Open Research	2020	kilifi	missing	2012	70	70	crt	72,73,74,75,76	CVIET	C	V	I	E	T	wt	wt	mut	mut	mut	22	amplicon sequencing	<15	years	asymptomatic/uncomplicated	clinic,community survey	raw counts missing	preprint	Pf3D7_0709000
Omedo et al. - 2022 - Wellcome Open Research-crt	Omedo et al. - 2022 - Wellcome Open Research	2020	kilifi	missing	2012	70	70	crt	72,73,74,75,76	CVMNK	C	V	M	N	K	wt	wt	wt	wt	wt	78	amplicon sequencing	<15	years	asymptomatic/uncomplicated	clinic,community survey	raw counts missing	preprint	Pf3D7_0709000
Omedo et al. - 2022 - Wellcome Open Research-crt	Omedo et al. - 2022 - Wellcome Open Research	2020	kilifi	missing	2013	83	83	crt	72,73,74,75,76	CVIET	C	V	I	E	T	wt	wt	mut	mut	mut	34	amplicon sequencing	<15	years	asymptomatic/uncomplicated	clinic,community survey	raw counts missing	preprint	Pf3D7_0709000
Omedo et al. - 2022 - Wellcome Open Research-crt	Omedo et al. - 2022 - Wellcome Open Research	2020	kilifi	missing	2013	83	83	crt	72,73,74,75,76	CVMNK	C	V	M	N	K	wt	wt	wt	wt	wt	66	amplicon sequencing	<15	years	asymptomatic/uncomplicated	clinic,community survey	raw counts missing	preprint	Pf3D7_0709000
Omedo et al. - 2022 - Wellcome Open Research-crt	Omedo et al. - 2022 - Wellcome Open Research	2020	kilifi	missing	2014	57	57	crt	72,73,74,75,76	CVIET	C	V	I	E	T	wt	wt	mut	mut	mut	9	amplicon sequencing	<15	years	asymptomatic/uncomplicated	clinic,community survey	raw counts missing	preprint	Pf3D7_0709000
Omedo et al. - 2022 - Wellcome Open Research-crt	Omedo et al. - 2022 - Wellcome Open Research	2020	kilifi	missing	2014	57	57	crt	72,73,74,75,76	CVMNK	C	V	M	N	K	wt	wt	wt	wt	wt	91	amplicon sequencing	<15	years	asymptomatic/uncomplicated	clinic,community survey	raw counts missing	preprint	Pf3D7_0709000
Omedo et al. - 2022 - Wellcome Open Research-crt	Omedo et al. - 2022 - Wellcome Open Research	2020	kilifi	missing	2015	44	44	crt	72,73,74,75,76	CVIET	C	V	I	E	T	wt	wt	mut	mut	mut	5	amplicon sequencing	<15	years	asymptomatic/uncomplicated	clinic,community survey	raw counts missing	preprint	Pf3D7_0709000
Omedo et al. - 2022 - Wellcome Open Research-crt	Omedo et al. - 2022 - Wellcome Open Research	2020	kilifi	missing	2015	44	44	crt	72,73,74,75,76	CVMNK	C	V	M	N	K	wt	wt	wt	wt	wt	95	amplicon sequencing	<15	years	asymptomatic/uncomplicated	clinic,community survey	raw counts missing	preprint	Pf3D7_0709000
Omedo et al. - 2022 - Wellcome Open Research-crt	Omedo et al. - 2022 - Wellcome Open Research	2020	kilifi	missing	2016	51	51	crt	72,73,74,75,76	CVIET	C	V	I	E	T	wt	wt	mut	mut	mut	3	amplicon sequencing	<15	years	asymptomatic/uncomplicated	clinic,community survey	raw counts missing	preprint	Pf3D7_0709000
Omedo et al. - 2022 - Wellcome Open Research-crt	Omedo et al. - 2022 - Wellcome Open Research	2020	kilifi	missing	2016	51	51	crt	72,73,74,75,76	CVMNK	C	V	M	N	K	wt	wt	wt	wt	wt	97	amplicon sequencing	<15	years	asymptomatic/uncomplicated	clinic,community survey	raw counts missing	preprint	Pf3D7_0709000
Omedo et al. - 2022 - Wellcome Open Research-crt	Omedo et al. - 2022 - Wellcome Open Research	2020	kilifi	missing	2017	51	51	crt	72,73,74,75,76	CVIET	C	V	I	E	T	wt	wt	mut	mut	mut	2	amplicon sequencing	<15	years	asymptomatic/uncomplicated	clinic,community survey	raw counts missing	preprint	Pf3D7_0709000
Omedo et al. - 2022 - Wellcome Open Research-crt	Omedo et al. - 2022 - Wellcome Open Research	2020	kilifi	missing	2017	51	51	crt	72,73,74,75,76	CVMNK	C	V	M	N	K	wt	wt	wt	wt	wt	98	amplicon sequencing	<15	years	asymptomatic/uncomplicated	clinic,community survey	raw counts missing	preprint	Pf3D7_0709000
Omedo et al. - 2022 - Wellcome Open Research-crt	Omedo et al. - 2022 - Wellcome Open Research	2020	kilifi	missing	2018	80	80	crt	72,73,74,75,76	CVIET	C	V	I	E	T	wt	wt	mut	mut	mut	7	amplicon sequencing	<15	years	asymptomatic/uncomplicated	clinic,community survey	raw counts missing	preprint	Pf3D7_0709000
Omedo et al. - 2022 - Wellcome Open Research-crt	Omedo et al. - 2022 - Wellcome Open Research	2020	kilifi	missing	2018	80	80	crt	72,73,74,75,76	CVMNK	C	V	M	N	K	wt	wt	wt	wt	wt	93	amplicon sequencing	<15	years	asymptomatic/uncomplicated	clinic,community survey	raw counts missing	preprint	Pf3D7_0709000
Osborne et al. - 2023 - Scientific Reports-crt	37452073	2023	homa bay	ngodhe island	2015-2016	201	45	crt	72,73,74,75,76	CVMNK	C	V	M	N	K	wt	wt	wt	wt	wt	43	amplicon sequencing	missing	missing	uncomplicated	missing	none	open	Pf3D7_0709000
Osborne et al. - 2023 - Scientific Reports-crt	37452073	2023	homa bay	ngodhe island	2015-2016	201	45	crt	72,73,74,75,76	CVIET	C	V	I	E	T	wt	wt	mut	mut	mut	2	amplicon sequencing	missing	missing	uncomplicated	missing	none	open	Pf3D7_0709000
Shah et al. - 2015 - Malaria Journal-crt	25889220	2015	siaya	asembo	2007	61	52	crt	72,73,74,75,76	CVMNK	C	V	M	N	K	wt	wt	wt	wt	wt	2	amplicon sequencing	<15	years	asymptomatic	community survey	none	open	Pf3D7_0709000
Shah et al. - 2015 - Malaria Journal-crt	25889220	2015	siaya	gem	2007	97	86	crt	72,73,74,75,76	CVMNK	C	V	M	N	K	wt	wt	wt	wt	wt	13	amplicon sequencing	<15	years	asymptomatic	community survey	none	open	Pf3D7_0709000
Shah et al. - 2015 - Malaria Journal-crt	25889220	2015	siaya	karemo	2007	95	89	crt	72,73,74,75,76	CVMNK	C	V	M	N	K	wt	wt	wt	wt	wt	19	amplicon sequencing	<15	years	asymptomatic	community survey	none	open	Pf3D7_0709000
Shah et al. - 2015 - Malaria Journal-crt	25889220	2015	siaya	asembo	2007	61	52	crt	72,73,74,75,76	CVINK	C	V	I	N	K	wt	wt	mut	wt	wt	0	amplicon sequencing	<15	years	asymptomatic	community survey	none	open	Pf3D7_0709000
Shah et al. - 2015 - Malaria Journal-crt	25889220	2015	siaya	gem	2007	97	86	crt	72,73,74,75,76	CVINK	C	V	I	N	K	wt	wt	mut	wt	wt	1	amplicon sequencing	<15	years	asymptomatic	community survey	none	open	Pf3D7_0709000
Shah et al. - 2015 - Malaria Journal-crt	25889220	2015	siaya	karemo	2007	95	89	crt	72,73,74,75,76	CVINK	C	V	I	N	K	wt	wt	mut	wt	wt	2	amplicon sequencing	<15	years	asymptomatic	community survey	none	open	Pf3D7_0709000
Shah et al. - 2015 - Malaria Journal-crt	25889220	2015	siaya	asembo	2007	61	52	crt	72,73,74,75,76	CVMEK	C	V	M	E	K	wt	wt	wt	mut	wt	0	amplicon sequencing	<15	years	asymptomatic	community survey	none	open	Pf3D7_0709000
Shah et al. - 2015 - Malaria Journal-crt	25889220	2015	siaya	gem	2007	97	86	crt	72,73,74,75,76	CVMEK	C	V	M	E	K	wt	wt	wt	mut	wt	1	amplicon sequencing	<15	years	asymptomatic	community survey	none	open	Pf3D7_0709000
Shah et al. - 2015 - Malaria Journal-crt	25889220	2015	siaya	karemo	2007	95	89	crt	72,73,74,75,76	CVMEK	C	V	M	E	K	wt	wt	wt	mut	wt	0	amplicon sequencing	<15	years	asymptomatic	community survey	none	open	Pf3D7_0709000
Shah et al. - 2015 - Malaria Journal-crt	25889220	2015	siaya	asembo	2007	61	52	crt	72,73,74,75,76	CVMNT	C	V	M	N	T	wt	wt	wt	wt	mut	3	amplicon sequencing	<15	years	asymptomatic	community survey	none	open	Pf3D7_0709000
Shah et al. - 2015 - Malaria Journal-crt	25889220	2015	siaya	gem	2007	97	86	crt	72,73,74,75,76	CVMNT	C	V	M	N	T	wt	wt	wt	wt	mut	1	amplicon sequencing	<15	years	asymptomatic	community survey	none	open	Pf3D7_0709000
Shah et al. - 2015 - Malaria Journal-crt	25889220	2015	siaya	karemo	2007	95	89	crt	72,73,74,75,76	CVMNT	C	V	M	N	T	wt	wt	wt	wt	mut	1	amplicon sequencing	<15	years	asymptomatic	community survey	none	open	Pf3D7_0709000
Shah et al. - 2015 - Malaria Journal-crt	25889220	2015	siaya	asembo	2007	61	52	crt	72,73,74,75,76	CVMKT	C	V	M	K	T	wt	wt	wt	mut	mut	4	amplicon sequencing	<15	years	asymptomatic	community survey	none	open	Pf3D7_0709000
Shah et al. - 2015 - Malaria Journal-crt	25889220	2015	siaya	gem	2007	97	86	crt	72,73,74,75,76	CVMKT	C	V	M	K	T	wt	wt	wt	mut	mut	0	amplicon sequencing	<15	years	asymptomatic	community survey	none	open	Pf3D7_0709000
Shah et al. - 2015 - Malaria Journal-crt	25889220	2015	siaya	karemo	2007	95	89	crt	72,73,74,75,76	CVMKT	C	V	M	K	T	wt	wt	wt	mut	mut	0	amplicon sequencing	<15	years	asymptomatic	community survey	none	open	Pf3D7_0709000
Shah et al. - 2015 - Malaria Journal-crt	25889220	2015	siaya	asembo	2007	61	52	crt	72,73,74,75,76	CVMET	C	V	M	E	T	wt	wt	wt	mut	mut	1	amplicon sequencing	<15	years	asymptomatic	community survey	none	open	Pf3D7_0709000
Shah et al. - 2015 - Malaria Journal-crt	25889220	2015	siaya	gem	2007	97	86	crt	72,73,74,75,76	CVMET	C	V	M	E	T	wt	wt	wt	mut	mut	0	amplicon sequencing	<15	years	asymptomatic	community survey	none	open	Pf3D7_0709000
Shah et al. - 2015 - Malaria Journal-crt	25889220	2015	siaya	karemo	2007	95	89	crt	72,73,74,75,76	CVMET	C	V	M	E	T	wt	wt	wt	mut	mut	3	amplicon sequencing	<15	years	asymptomatic	community survey	none	open	Pf3D7_0709000
Shah et al. - 2015 - Malaria Journal-crt	25889220	2015	siaya	asembo	2007	61	52	crt	72,73,74,75,76	CVINT	C	V	I	N	T	wt	wt	mut	wt	mut	1	amplicon sequencing	<15	years	asymptomatic	community survey	none	open	Pf3D7_0709000
Shah et al. - 2015 - Malaria Journal-crt	25889220	2015	siaya	gem	2007	97	86	crt	72,73,74,75,76	CVINT	C	V	I	N	T	wt	wt	mut	wt	mut	0	amplicon sequencing	<15	years	asymptomatic	community survey	none	open	Pf3D7_0709000
Shah et al. - 2015 - Malaria Journal-crt	25889220	2015	siaya	karemo	2007	95	89	crt	72,73,74,75,76	CVINT	C	V	I	N	T	wt	wt	mut	wt	mut	2	amplicon sequencing	<15	years	asymptomatic	community survey	none	open	Pf3D7_0709000
Shah et al. - 2015 - Malaria Journal-crt	25889220	2015	siaya	asembo	2007	61	52	crt	72,73,74,75,76	CVIKK	C	V	I	K	K	wt	wt	mut	mut	wt	0	amplicon sequencing	<15	years	asymptomatic	community survey	none	open	Pf3D7_0709000
Shah et al. - 2015 - Malaria Journal-crt	25889220	2015	siaya	gem	2007	97	86	crt	72,73,74,75,76	CVIKK	C	V	I	K	K	wt	wt	mut	mut	wt	1	amplicon sequencing	<15	years	asymptomatic	community survey	none	open	Pf3D7_0709000
Shah et al. - 2015 - Malaria Journal-crt	25889220	2015	siaya	karemo	2007	95	89	crt	72,73,74,75,76	CVIKK	C	V	I	K	K	wt	wt	mut	mut	wt	0	amplicon sequencing	<15	years	asymptomatic	community survey	none	open	Pf3D7_0709000
Shah et al. - 2015 - Malaria Journal-crt	25889220	2015	siaya	asembo	2007	61	52	crt	72,73,74,75,76	CVIEK	C	V	I	E	K	wt	wt	mut	mut	wt	1	amplicon sequencing	<15	years	asymptomatic	community survey	none	open	Pf3D7_0709000
Shah et al. - 2015 - Malaria Journal-crt	25889220	2015	siaya	gem	2007	97	86	crt	72,73,74,75,76	CVIEK	C	V	I	E	K	wt	wt	mut	mut	wt	0	amplicon sequencing	<15	years	asymptomatic	community survey	none	open	Pf3D7_0709000
Shah et al. - 2015 - Malaria Journal-crt	25889220	2015	siaya	karemo	2007	95	89	crt	72,73,74,75,76	CVIEK	C	V	I	E	K	wt	wt	mut	mut	wt	1	amplicon sequencing	<15	years	asymptomatic	community survey	none	open	Pf3D7_0709000
Shah et al. - 2015 - Malaria Journal-crt	25889220	2015	siaya	asembo	2007	61	52	crt	72,73,74,75,76	CVIKT	C	V	I	K	T	wt	wt	mut	mut	mut	1	amplicon sequencing	<15	years	asymptomatic	community survey	none	open	Pf3D7_0709000
Shah et al. - 2015 - Malaria Journal-crt	25889220	2015	siaya	gem	2007	97	86	crt	72,73,74,75,76	CVIKT	C	V	I	K	T	wt	wt	mut	mut	mut	0	amplicon sequencing	<15	years	asymptomatic	community survey	none	open	Pf3D7_0709000
Shah et al. - 2015 - Malaria Journal-crt	25889220	2015	siaya	karemo	2007	95	89	crt	72,73,74,75,76	CVIKT	C	V	I	K	T	wt	wt	mut	mut	mut	0	amplicon sequencing	<15	years	asymptomatic	community survey	none	open	Pf3D7_0709000
Shah et al. - 2015 - Malaria Journal-crt	25889220	2015	siaya	asembo	2007	61	52	crt	72,73,74,75,76	CVIET	C	V	I	E	T	wt	wt	mut	mut	mut	39	amplicon sequencing	<15	years	asymptomatic	community survey	none	open	Pf3D7_0709000
Shah et al. - 2015 - Malaria Journal-crt	25889220	2015	siaya	gem	2007	97	86	crt	72,73,74,75,76	CVIET	C	V	I	E	T	wt	wt	mut	mut	mut	69	amplicon sequencing	<15	years	asymptomatic	community survey	none	open	Pf3D7_0709000
Shah et al. - 2015 - Malaria Journal-crt	25889220	2015	siaya	karemo	2007	95	89	crt	72,73,74,75,76	CVIET	C	V	I	E	T	wt	wt	mut	mut	mut	61	amplicon sequencing	<15	years	asymptomatic	community survey	none	open	Pf3D7_0709000
Thwing et al. - 2009 - Tropical Medicine and International Health-crt	19187521	2009	siaya	bondo	2007	32	65	crt	72,73,74,75,76	CVMNK	C	V	M	N	K	wt	wt	wt	wt	wt	24.1	real time quantitative pcr	0.5-4.92	years	uncomplicated	clinic	raw counts missing	open	Pf3D7_0709000
Thwing et al. - 2009 - Tropical Medicine and International Health-crt	19187521	2009	siaya	bondo	2007	32	65	crt	72,73,74,75,76	CVIET	C	V	I	E	T	wt	wt	mut	mut	mut	72.4	real time quantitative pcr	0.5-4.92	years	uncomplicated	clinic	raw counts missing	open	Pf3D7_0709000
Thwing et al. - 2009 - Tropical Medicine and International Health-crt	19187521	2009	siaya	bondo	2007	32	65	crt	72,73,74,75,76	mixed	mixed	mixed	mixed	mixed	mixed	mixed	mixed	mixed	mixed	mixed	3.5	real time quantitative pcr	0.5-4.92	years	uncomplicated	clinic	raw counts missing	open	Pf3D7_0709000
Wamae et al. - 2019 - Antimicrobial Agents and Chemotherapy-crt	31591113	2019	kilifi	missing	2015-2016	103	103	crt	72,73,74,75,76	CVMNK	C	V	M	N	K	wt	wt	wt	wt	wt	96.81	sanger	>1-15	years	uncomplicated	clinic	raw counts missing	open	Pf3D7_0709000
Wamae et al. - 2019 - Antimicrobial Agents and Chemotherapy-crt	31591113	2019	kilifi	missing	2015-2016	103	103	crt	72,73,74,75,76	CVIET	C	V	I	E	T	wt	wt	mut	mut	mut	3.19	sanger	>1-15	years	uncomplicated	clinic	raw counts missing	open	Pf3D7_0709000
Wamae et al. - 2019 - Antimicrobial Agents and Chemotherapy-crt	31591113	2019	kilifi	missing	2017-2018	91	91	crt	72,73,74,75,76	CVMNK	C	V	M	N	K	wt	wt	wt	wt	wt	98.9	sanger	>1-15	years	uncomplicated	clinic	raw counts missing	open	Pf3D7_0709000
Wamae et al. - 2019 - Antimicrobial Agents and Chemotherapy-crt	31591113	2019	kilifi	missing	2017-2018	91	91	crt	72,73,74,75,76	CVIET	C	V	I	E	T	wt	wt	mut	mut	mut	1.1	sanger	>1-15	years	uncomplicated	clinic	raw counts missing	open	Pf3D7_0709000
Wangai et al. - 2011 - The Journal of Protozoology Research-crt	Wangai et al. - 2011 - The Journal of Protozoology Research	2011	missing	missing	2007	57	34	crt	74,75,76	IEK	NA	NA	I	E	K	NA	NA	mut	mut	wt	0	ssop-hybridization	0.5-12	years	uncomplicated	clinic	none	open	Pf3D7_0709000
Wangai et al. - 2011 - The Journal of Protozoology Research-crt	Wangai et al. - 2011 - The Journal of Protozoology Research	2011	missing	missing	2007	57	34	crt	74,75,76	IET	NA	NA	I	E	T	NA	NA	mut	mut	mut	15	ssop-hybridization	0.5-12	years	uncomplicated	clinic	none	open	Pf3D7_0709000
Wangai et al. - 2011 - The Journal of Protozoology Research-crt	Wangai et al. - 2011 - The Journal of Protozoology Research	2011	missing	missing	2007	57	34	crt	74,75,76	mixed	mixed	mixed	mixed	mixed	mixed	mixed	mixed	mixed	mixed	mixed	1	ssop-hybridization	0.5-12	years	uncomplicated	clinic	none	open	Pf3D7_0709000
Wangai et al. - 2011 - The Journal of Protozoology Research-crt	Wangai et al. - 2011 - The Journal of Protozoology Research	2011	missing	missing	2007	57	34	crt	74,75,76	MEK	NA	NA	M	E	K	NA	NA	wt	mut	wt	3	ssop-hybridization	0.5-12	years	uncomplicated	clinic	none	open	Pf3D7_0709000
Wangai et al. - 2011 - The Journal of Protozoology Research-crt	Wangai et al. - 2011 - The Journal of Protozoology Research	2011	missing	missing	2007	57	34	crt	74,75,76	MET	NA	NA	M	E	T	NA	NA	wt	mut	mut	11	ssop-hybridization	0.5-12	years	uncomplicated	clinic	none	open	Pf3D7_0709000
Wangai et al. - 2011 - The Journal of Protozoology Research-crt	Wangai et al. - 2011 - The Journal of Protozoology Research	2011	missing	missing	2007	57	34	crt	74,75,76	MNK	NA	NA	M	N	K	NA	NA	wt	wt	wt	4	ssop-hybridization	0.5-12	years	uncomplicated	clinic	none	open	Pf3D7_0709000
Wangai et al. - 2011 - The Journal of Protozoology Research-crt	Wangai et al. - 2011 - The Journal of Protozoology Research	2011	homa bay	oyugis	1998	82	81	crt	74,75,76	IEK	NA	NA	I	E	K	NA	NA	mut	mut	wt	0	ssop-hybridization	0.5-12	years	uncomplicated	clinic	none	open	Pf3D7_0709000
Wangai et al. - 2011 - The Journal of Protozoology Research-crt	Wangai et al. - 2011 - The Journal of Protozoology Research	2011	homa bay	oyugis	1998	82	81	crt	74,75,76	IET	NA	NA	I	E	T	NA	NA	mut	mut	mut	32	ssop-hybridization	0.5-12	years	uncomplicated	clinic	none	open	Pf3D7_0709000
Wangai et al. - 2011 - The Journal of Protozoology Research-crt	Wangai et al. - 2011 - The Journal of Protozoology Research	2011	homa bay	oyugis	1998	82	81	crt	74,75,76	mixed	mixed	mixed	mixed	mixed	mixed	mixed	mixed	mixed	mixed	mixed	8	ssop-hybridization	0.5-12	years	uncomplicated	clinic	none	open	Pf3D7_0709000
Wangai et al. - 2011 - The Journal of Protozoology Research-crt	Wangai et al. - 2011 - The Journal of Protozoology Research	2011	homa bay	oyugis	1998	82	81	crt	74,75,76	MEK	NA	NA	M	E	K	NA	NA	wt	mut	wt	4	ssop-hybridization	0.5-12	years	uncomplicated	clinic	none	open	Pf3D7_0709000
Wangai et al. - 2011 - The Journal of Protozoology Research-crt	Wangai et al. - 2011 - The Journal of Protozoology Research	2011	homa bay	oyugis	1998	82	81	crt	74,75,76	MET	NA	NA	M	E	T	NA	NA	wt	mut	mut	22	ssop-hybridization	0.5-12	years	uncomplicated	clinic	none	open	Pf3D7_0709000
Wangai et al. - 2011 - The Journal of Protozoology Research-crt	Wangai et al. - 2011 - The Journal of Protozoology Research	2011	homa bay	oyugis	1998	82	81	crt	74,75,76	MNK	NA	NA	M	N	K	NA	NA	wt	wt	wt	15	ssop-hybridization	0.5-12	years	uncomplicated	clinic	none	open	Pf3D7_0709000
Wangai et al. - 2011 - The Journal of Protozoology Research-crt	Wangai et al. - 2011 - The Journal of Protozoology Research	2011	homa bay	mbita	2007	98	93	crt	74,75,76	IEK	NA	NA	I	E	K	NA	NA	mut	mut	wt	0	ssop-hybridization	0.5-12	years	uncomplicated	clinic	none	open	Pf3D7_0709000
Wangai et al. - 2011 - The Journal of Protozoology Research-crt	Wangai et al. - 2011 - The Journal of Protozoology Research	2011	homa bay	mbita	2007	98	93	crt	74,75,76	IET	NA	NA	I	E	T	NA	NA	mut	mut	mut	0	ssop-hybridization	0.5-12	years	uncomplicated	clinic	none	open	Pf3D7_0709000
Wangai et al. - 2011 - The Journal of Protozoology Research-crt	Wangai et al. - 2011 - The Journal of Protozoology Research	2011	homa bay	mbita	2007	98	93	crt	74,75,76	mixed	mixed	mixed	mixed	mixed	mixed	mixed	mixed	mixed	mixed	mixed	21	ssop-hybridization	0.5-12	years	uncomplicated	clinic	none	open	Pf3D7_0709000
Wangai et al. - 2011 - The Journal of Protozoology Research-crt	Wangai et al. - 2011 - The Journal of Protozoology Research	2011	homa bay	mbita	2007	98	93	crt	74,75,76	MEK	NA	NA	M	E	K	NA	NA	wt	mut	wt	7	ssop-hybridization	0.5-12	years	uncomplicated	clinic	none	open	Pf3D7_0709000
Wangai et al. - 2011 - The Journal of Protozoology Research-crt	Wangai et al. - 2011 - The Journal of Protozoology Research	2011	homa bay	mbita	2007	98	93	crt	74,75,76	MET	NA	NA	M	E	T	NA	NA	wt	mut	mut	32	ssop-hybridization	0.5-12	years	uncomplicated	clinic	none	open	Pf3D7_0709000
Wangai et al. - 2011 - The Journal of Protozoology Research-crt	Wangai et al. - 2011 - The Journal of Protozoology Research	2011	homa bay	mbita	2007	98	93	crt	74,75,76	MNK	NA	NA	M	N	K	NA	NA	wt	wt	wt	33	ssop-hybridization	0.5-12	years	uncomplicated	clinic	none	open	Pf3D7_0709000
Waweru - 2024 - JKUAT Repository-crt	Waweru - 2024 - JKUAT Repository	2024	homa bay	mfangano island,takawiri island,kibuogi island,ngodhe island	2014-2016	59	27	crt	72,73,74,75,76	CVMNK	C	V	M	N	K	wt	wt	wt	wt	wt	22	whole-genome sequencing	missing	missing	uncomplicated	clinic	none	thesis	Pf3D7_0709000
Waweru - 2024 - JKUAT Repository-crt	Waweru - 2024 - JKUAT Repository	2024	homa bay	mfangano island,takawiri island,kibuogi island,ngodhe island	2014-2016	59	27	crt	72,73,74,75,76	CVIET	C	V	I	E	T	wt	wt	mut	mut	mut	5	whole-genome sequencing	missing	missing	uncomplicated	clinic	none	thesis	Pf3D7_0709000
Zhong et al. - 2008 - BMC Infectious Diseases-crt	18671871	2008	kisumu	kombewa	2005	100	100	crt	72,73,74,75,76	CVMNK	C	V	M	N	K	wt	wt	wt	wt	wt	6	rflp	missing	missing	uncomplicated	clinic	raw counts missing	open	Pf3D7_0709000
Zhong et al. - 2008 - BMC Infectious Diseases-crt	18671871	2008	kisumu	kombewa	2005	100	100	crt	72,73,74,75,76	CVIET	C	V	I	E	T	wt	wt	mut	mut	mut	87	rflp	missing	missing	uncomplicated	clinic	raw counts missing	open	Pf3D7_0709000
Zhong et al. - 2008 - BMC Infectious Diseases-crt	18671871	2008	kisumu	kombewa	2005	100	100	crt	72,73,74,75,76	mixed	mixed	mixed	mixed	mixed	mixed	mixed	mixed	mixed	mixed	mixed	7	rflp	missing	missing	uncomplicated	clinic	raw counts missing	open	Pf3D7_0709000
Zhong et al. - 2008 - BMC Infectious Diseases-crt	18671871	2008	kisumu	kombewa	2005	100	100	crt	72,73,74,75,76	CVMNK	C	V	M	N	K	wt	wt	wt	wt	wt	4	rflp	2025-06-14	years	asymptomatic	school survey	raw counts missing	open	Pf3D7_0709000
Zhong et al. - 2008 - BMC Infectious Diseases-crt	18671871	2008	kisumu	kombewa	2005	100	100	crt	72,73,74,75,76	CVIET	C	V	I	E	T	wt	wt	mut	mut	mut	81	rflp	2025-06-14	years	asymptomatic	school survey	raw counts missing	open	Pf3D7_0709000
Zhong et al. - 2008 - BMC Infectious Diseases-crt	18671871	2008	kisumu	kombewa	2005	100	100	crt	72,73,74,75,76	mixed	mixed	mixed	mixed	mixed	mixed	mixed	mixed	mixed	mixed	mixed	15	rflp	2025-06-14	years	asymptomatic	school survey	raw counts missing	open	Pf3D7_0709000
Zhong et al. - 2008 - BMC Infectious Diseases-crt	18671871	2008	kakamega	missing	2005	100	100	crt	72,73,74,75,76	CVMNK	C	V	M	N	K	wt	wt	wt	wt	wt	8	rflp	missing	missing	uncomplicated	clinic	raw counts missing	open	Pf3D7_0709000
Zhong et al. - 2008 - BMC Infectious Diseases-crt	18671871	2008	kakamega	missing	2005	100	100	crt	72,73,74,75,76	CVIET	C	V	I	E	T	wt	wt	mut	mut	mut	86	rflp	missing	missing	uncomplicated	clinic	raw counts missing	open	Pf3D7_0709000
Zhong et al. - 2008 - BMC Infectious Diseases-crt	18671871	2008	kakamega	missing	2005	100	100	crt	72,73,74,75,76	mixed	mixed	mixed	mixed	mixed	mixed	mixed	mixed	mixed	mixed	mixed	6	rflp	missing	missing	uncomplicated	clinic	raw counts missing	open	Pf3D7_0709000
Zhong et al. - 2008 - BMC Infectious Diseases-crt	18671871	2008	kakamega	missing	2005	100	100	crt	72,73,74,75,76	CVMNK	C	V	M	N	K	wt	wt	wt	wt	wt	14	rflp	2025-06-14	years	asymptomatic	school survey	raw counts missing	open	Pf3D7_0709000
Zhong et al. - 2008 - BMC Infectious Diseases-crt	18671871	2008	kakamega	missing	2005	100	100	crt	72,73,74,75,76	CVIET	C	V	I	E	T	wt	wt	mut	mut	mut	77	rflp	2025-06-14	years	asymptomatic	school survey	raw counts missing	open	Pf3D7_0709000
Zhong et al. - 2008 - BMC Infectious Diseases-crt	18671871	2008	kakamega	missing	2005	100	100	crt	72,73,74,75,76	mixed	mixed	mixed	mixed	mixed	mixed	mixed	mixed	mixed	mixed	mixed	9	rflp	2025-06-14	years	asymptomatic	school survey	raw counts missing	open	Pf3D7_0709000
Zhong et al. - 2008 - BMC Infectious Diseases-crt	18671871	2008	kisii	missing	2005	100	100	crt	72,73,74,75,76	CVMNK	C	V	M	N	K	wt	wt	wt	wt	wt	17	rflp	missing	missing	uncomplicated	clinic	raw counts missing	open	Pf3D7_0709000
Zhong et al. - 2008 - BMC Infectious Diseases-crt	18671871	2008	kisii	missing	2005	100	100	crt	72,73,74,75,76	CVIET	C	V	I	E	T	wt	wt	mut	mut	mut	75	rflp	missing	missing	uncomplicated	clinic	raw counts missing	open	Pf3D7_0709000
Zhong et al. - 2008 - BMC Infectious Diseases-crt	18671871	2008	kisii	missing	2005	100	100	crt	72,73,74,75,76	mixed	mixed	mixed	mixed	mixed	mixed	mixed	mixed	mixed	mixed	mixed	8	rflp	missing	missing	uncomplicated	clinic	raw counts missing	open	Pf3D7_0709000
Zhong et al. - 2008 - BMC Infectious Diseases-crt	18671871	2008	kisii	missing	2005	100	100	crt	72,73,74,75,76	CVMNK	C	V	M	N	K	wt	wt	wt	wt	wt	20	rflp	2025-06-14	years	asymptomatic	school survey	raw counts missing	open	Pf3D7_0709000
Zhong et al. - 2008 - BMC Infectious Diseases-crt	18671871	2008	kisii	missing	2005	100	100	crt	72,73,74,75,76	CVIET	C	V	I	E	T	wt	wt	mut	mut	mut	70	rflp	2025-06-14	years	asymptomatic	school survey	raw counts missing	open	Pf3D7_0709000
Zhong et al. - 2008 - BMC Infectious Diseases-crt	18671871	2008	kisii	missing	2005	100	100	crt	72,73,74,75,76	mixed	mixed	mixed	mixed	mixed	mixed	mixed	mixed	mixed	mixed	mixed	10	rflp	2025-06-14	years	asymptomatic	school survey	raw counts missing	open	Pf3D7_0709000

### Sheet: haplotype-dhfr-frequenc
filename	pmid	year_pub	study_county	study_town	year_sample	sample_size	samples_genotyped	target_gene	codons	haplotype	codon_16	codon_45	codon_50	codon_51	codon_59	codon_108	codon_164	profile_50	profile_51	profile_59	profile_108	profile_164	codon_85	frequency	genotyping_assay	participants_age	participants_age_unit	participants_clinical_case	study_design	data_extraction_comments	journal_access	target_gene_id
Bonizzoni et al. - 2009 - Infection, Genetics and Evolution-dhfr	19398039	2009	kisumu	chemelil	2006	28	28	dhfr	51,59,108	IRN	NA	NA	NA	I	R	N	NA	NA	mut	mut	mut	NA		91.3	rflp	2025-06-14	years	asymptomatic	school survey	raw counts missing	paywall	Pf3D7_0417200
Bonizzoni et al. - 2009 - Infection, Genetics and Evolution-dhfr	19398039	2009	kisumu	miwani	2006	36	36	dhfr	51,59,108	IRN	NA	NA	NA	I	R	N	NA	NA	mut	mut	mut	NA		96.7	rflp	2025-06-14	years	asymptomatic	school survey	raw counts missing	paywall	Pf3D7_0417200
Bonizzoni et al. - 2009 - Infection, Genetics and Evolution-dhfr	19398039	2009	kisumu	kisian	2006	68	68	dhfr	51,59,108	IRN	NA	NA	NA	I	R	N	NA	NA	mut	mut	mut	NA		87.6	rflp	2025-06-14	years	asymptomatic	school survey	raw counts missing	paywall	Pf3D7_0417200
Bonizzoni et al. - 2009 - Infection, Genetics and Evolution-dhfr	19398039	2009	kakamega	iguhu	2006-2007	49	49	dhfr	51,59,108	IRN	NA	NA	NA	I	R	N	NA	NA	mut	mut	mut	NA		100	rflp	2025-06-14	years	asymptomatic	school survey	raw counts missing	paywall	Pf3D7_0417200
Bonizzoni et al. - 2009 - Infection, Genetics and Evolution-dhfr	19398039	2009	kisumu	chemelil	2006	28	28	dhfr	51,59,108	ICN	NA	NA	NA	I	C	N	NA	NA	mut	wt	mut	NA		0	rflp	2025-06-14	years	asymptomatic	school survey	raw counts missing	paywall	Pf3D7_0417200
Bonizzoni et al. - 2009 - Infection, Genetics and Evolution-dhfr	19398039	2009	kisumu	miwani	2006	36	36	dhfr	51,59,108	ICN	NA	NA	NA	I	C	N	NA	NA	mut	wt	mut	NA		0	rflp	2025-06-14	years	asymptomatic	school survey	raw counts missing	paywall	Pf3D7_0417200
Bonizzoni et al. - 2009 - Infection, Genetics and Evolution-dhfr	19398039	2009	kisumu	kisian	2006	68	68	dhfr	51,59,108	ICN	NA	NA	NA	I	C	N	NA	NA	mut	wt	mut	NA		10.8	rflp	2025-06-14	years	asymptomatic	school survey	raw counts missing	paywall	Pf3D7_0417200
Bonizzoni et al. - 2009 - Infection, Genetics and Evolution-dhfr	19398039	2009	kakamega	iguhu	2006-2007	49	49	dhfr	51,59,108	ICN	NA	NA	NA	I	C	N	NA	NA	mut	wt	mut	NA		0	rflp	2025-06-14	years	asymptomatic	school survey	raw counts missing	paywall	Pf3D7_0417200
Bonizzoni et al. - 2009 - Infection, Genetics and Evolution-dhfr	19398039	2009	kisumu	chemelil	2006	28	28	dhfr	51,59,108	NRN	NA	NA	NA	N	R	N	NA	NA	wt	mut	mut	NA		0	rflp	2025-06-14	years	asymptomatic	school survey	raw counts missing	paywall	Pf3D7_0417200
Bonizzoni et al. - 2009 - Infection, Genetics and Evolution-dhfr	19398039	2009	kisumu	miwani	2006	36	36	dhfr	51,59,108	NRN	NA	NA	NA	N	R	N	NA	NA	wt	mut	mut	NA		0	rflp	2025-06-14	years	asymptomatic	school survey	raw counts missing	paywall	Pf3D7_0417200
Bonizzoni et al. - 2009 - Infection, Genetics and Evolution-dhfr	19398039	2009	kisumu	kisian	2006	68	68	dhfr	51,59,108	NRN	NA	NA	NA	N	R	N	NA	NA	wt	mut	mut	NA		0	rflp	2025-06-14	years	asymptomatic	school survey	raw counts missing	paywall	Pf3D7_0417200
Bonizzoni et al. - 2009 - Infection, Genetics and Evolution-dhfr	19398039	2009	kakamega	iguhu	2006-2007	49	49	dhfr	51,59,108	NRN	NA	NA	NA	N	R	N	NA	NA	wt	mut	mut	NA		0	rflp	2025-06-14	years	asymptomatic	school survey	raw counts missing	paywall	Pf3D7_0417200
Bonizzoni et al. - 2009 - Infection, Genetics and Evolution-dhfr	19398039	2009	kisumu	chemelil	2006	28	28	dhfr	51,59,108	NCN	NA	NA	NA	N	C	N	NA	NA	wt	wt	mut	NA		8.6	rflp	2025-06-14	years	asymptomatic	school survey	raw counts missing	paywall	Pf3D7_0417200
Bonizzoni et al. - 2009 - Infection, Genetics and Evolution-dhfr	19398039	2009	kisumu	miwani	2006	36	36	dhfr	51,59,108	NCN	NA	NA	NA	N	C	N	NA	NA	wt	wt	mut	NA		0	rflp	2025-06-14	years	asymptomatic	school survey	raw counts missing	paywall	Pf3D7_0417200
Bonizzoni et al. - 2009 - Infection, Genetics and Evolution-dhfr	19398039	2009	kisumu	kisian	2006	68	68	dhfr	51,59,108	NCN	NA	NA	NA	N	C	N	NA	NA	wt	wt	mut	NA		1.8	rflp	2025-06-14	years	asymptomatic	school survey	raw counts missing	paywall	Pf3D7_0417200
Bonizzoni et al. - 2009 - Infection, Genetics and Evolution-dhfr	19398039	2009	kakamega	iguhu	2006-2007	49	49	dhfr	51,59,108	NCN	NA	NA	NA	N	C	N	NA	NA	wt	wt	mut	NA		0	rflp	2025-06-14	years	asymptomatic	school survey	raw counts missing	paywall	Pf3D7_0417200
Bonizzoni et al. - 2009 - Infection, Genetics and Evolution-dhfr	19398039	2009	kisumu	chemelil	2006	28	28	dhfr	51,59,108	NRN	NA	NA	NA	N	R	N	NA	NA	wt	mut	mut	NA		0	rflp	2025-06-14	years	asymptomatic	school survey	raw counts missing	paywall	Pf3D7_0417200
Bonizzoni et al. - 2009 - Infection, Genetics and Evolution-dhfr	19398039	2009	kisumu	miwani	2006	36	36	dhfr	51,59,108	NRN	NA	NA	NA	N	R	N	NA	NA	wt	mut	mut	NA		3.3	rflp	2025-06-14	years	asymptomatic	school survey	raw counts missing	paywall	Pf3D7_0417200
Bonizzoni et al. - 2009 - Infection, Genetics and Evolution-dhfr	19398039	2009	kisumu	kisian	2006	68	68	dhfr	51,59,108	NRN	NA	NA	NA	N	R	N	NA	NA	wt	mut	mut	NA		0	rflp	2025-06-14	years	asymptomatic	school survey	raw counts missing	paywall	Pf3D7_0417200
Bonizzoni et al. - 2009 - Infection, Genetics and Evolution-dhfr	19398039	2009	kakamega	iguhu	2006-2007	49	49	dhfr	51,59,108	NRN	NA	NA	NA	N	R	N	NA	NA	wt	mut	mut	NA		0	rflp	2025-06-14	years	asymptomatic	school survey	raw counts missing	paywall	Pf3D7_0417200
Huijben et al. - 2019 - Journal of Nutrition-dhfr	31677349	2020	siaya	missing	2010-2012	83	76	dhfr	51,59,108	NCS	NA	NA	NA	N	C	S	NA	NA	wt	wt	wt	NA		0	LDR-fm	missing	missing	asymptomatic	tes	none	open	Pf3D7_0417200
Huijben et al. - 2019 - Journal of Nutrition-dhfr	31677349	2020	siaya	missing	2010-2012	83	76	dhfr	51,59,108	NRN	NA	NA	NA	N	R	N	NA	NA	wt	mut	mut	NA		0	LDR-fm	missing	missing	asymptomatic	tes	none	open	Pf3D7_0417200
Huijben et al. - 2019 - Journal of Nutrition-dhfr	31677349	2020	siaya	missing	2010-2012	83	76	dhfr	51,59,108	IRN	NA	NA	NA	I	R	N	NA	NA	mut	mut	mut	NA		75	LDR-fm	missing	missing	asymptomatic	tes	none	open	Pf3D7_0417200
Huijben et al. - 2019 - Journal of Nutrition-dhfr	31677349	2020	siaya	missing	2010-2012	83	76	dhfr	51,59,108	missing	missing	missing	missing	missing	missing	missing	missing	mut	mut	mut	mut	mut		1	LDR-fm	missing	missing	asymptomatic	tes	none	open	Pf3D7_0417200
Juma et al. - 2014 - Malaria Journal-dhfr	24989984	2014	kisumu	missing	2008-2012	missing	174	dhfr	51,59,108,164	NRSI	NA	NA	NA	N	R	S	I	NA	wt	mut	wt	wt		0	sanger	>0.5	years	uncomplicated	clinic	none	open	Pf3D7_0417200
Juma et al. - 2014 - Malaria Journal-dhfr	24989984	2014	kisii	missing	2008-2012	missing	64	dhfr	51,59,108,164	NRSI	NA	NA	NA	N	R	S	I	NA	wt	mut	wt	wt		0	sanger	>0.5	years	uncomplicated	clinic	none	open	Pf3D7_0417200
Juma et al. - 2014 - Malaria Journal-dhfr	24989984	2014	kericho	missing	2008-2012	missing	66	dhfr	51,59,108,164	NRSI	NA	NA	NA	N	R	S	I	NA	wt	mut	wt	wt		1	sanger	>0.5	years	uncomplicated	clinic	none	open	Pf3D7_0417200
Juma et al. - 2014 - Malaria Journal-dhfr	24989984	2014	malindi	missing	2008-2012	missing	79	dhfr	51,59,108,164	NRSI	NA	NA	NA	N	R	S	I	NA	wt	mut	wt	wt		0	sanger	>0.5	years	uncomplicated	clinic	none	open	Pf3D7_0417200
Juma et al. - 2014 - Malaria Journal-dhfr	24989984	2014	kisumu	missing	2008-2012	missing	174	dhfr	51,59,108,164	IRSI	NA	NA	NA	I	R	S	I	NA	mut	mut	wt	wt		0	sanger	>0.5	years	uncomplicated	clinic	none	open	Pf3D7_0417200
Juma et al. - 2014 - Malaria Journal-dhfr	24989984	2014	kisii	missing	2008-2012	missing	64	dhfr	51,59,108,164	IRSI	NA	NA	NA	I	R	S	I	NA	mut	mut	wt	wt		0	sanger	>0.5	years	uncomplicated	clinic	none	open	Pf3D7_0417200
Juma et al. - 2014 - Malaria Journal-dhfr	24989984	2014	kericho	missing	2008-2012	missing	66	dhfr	51,59,108,164	IRSI	NA	NA	NA	I	R	S	I	NA	mut	mut	wt	wt		0	sanger	>0.5	years	uncomplicated	clinic	none	open	Pf3D7_0417200
Juma et al. - 2014 - Malaria Journal-dhfr	24989984	2014	malindi	missing	2008-2012	missing	79	dhfr	51,59,108,164	IRSI	NA	NA	NA	I	R	S	I	NA	mut	mut	wt	wt		1	sanger	>0.5	years	uncomplicated	clinic	none	open	Pf3D7_0417200
Juma et al. - 2014 - Malaria Journal-dhfr	24989984	2014	kisumu	missing	2008-2012	missing	174	dhfr	51,59,108,164	IRNL	NA	NA	NA	I	R	N	L	NA	mut	mut	mut	mut		1	sanger	>0.5	years	uncomplicated	clinic	none	open	Pf3D7_0417200
Juma et al. - 2014 - Malaria Journal-dhfr	24989984	2014	kisii	missing	2008-2012	missing	64	dhfr	51,59,108,164	IRNL	NA	NA	NA	I	R	N	L	NA	mut	mut	mut	mut		0	sanger	>0.5	years	uncomplicated	clinic	none	open	Pf3D7_0417200
Juma et al. - 2014 - Malaria Journal-dhfr	24989984	2014	kericho	missing	2008-2012	missing	66	dhfr	51,59,108,164	IRNL	NA	NA	NA	I	R	N	L	NA	mut	mut	mut	mut		0	sanger	>0.5	years	uncomplicated	clinic	none	open	Pf3D7_0417200
Juma et al. - 2014 - Malaria Journal-dhfr	24989984	2014	malindi	missing	2008-2012	missing	79	dhfr	51,59,108,164	IRNL	NA	NA	NA	I	R	N	L	NA	mut	mut	mut	mut		0	sanger	>0.5	years	uncomplicated	clinic	none	open	Pf3D7_0417200
Juma et al. - 2014 - Malaria Journal-dhfr	24989984	2014	kisumu	missing	2008-2012	missing	174	dhfr	51,59,108,164	NCNL	NA	NA	NA	N	C	N	L	NA	wt	wt	mut	mut		1	sanger	>0.5	years	uncomplicated	clinic	none	open	Pf3D7_0417200
Juma et al. - 2014 - Malaria Journal-dhfr	24989984	2014	kisii	missing	2008-2012	missing	64	dhfr	51,59,108,164	NCNL	NA	NA	NA	N	C	N	L	NA	wt	wt	mut	mut		1	sanger	>0.5	years	uncomplicated	clinic	none	open	Pf3D7_0417200
Juma et al. - 2014 - Malaria Journal-dhfr	24989984	2014	kericho	missing	2008-2012	missing	66	dhfr	51,59,108,164	NCNL	NA	NA	NA	N	C	N	L	NA	wt	wt	mut	mut		0	sanger	>0.5	years	uncomplicated	clinic	none	open	Pf3D7_0417200
Juma et al. - 2014 - Malaria Journal-dhfr	24989984	2014	malindi	missing	2008-2012	missing	79	dhfr	51,59,108,164	NCNL	NA	NA	NA	N	C	N	L	NA	wt	wt	mut	mut		0	sanger	>0.5	years	uncomplicated	clinic	none	open	Pf3D7_0417200
Juma et al. - 2014 - Malaria Journal-dhfr	24989984	2014	kisumu	missing	2008-2012	missing	174	dhfr	51,59,108,164	NCNI	NA	NA	NA	N	C	N	I	NA	wt	wt	mut	wt		0	sanger	>0.5	years	uncomplicated	clinic	none	open	Pf3D7_0417200
Juma et al. - 2014 - Malaria Journal-dhfr	24989984	2014	kisii	missing	2008-2012	missing	64	dhfr	51,59,108,164	NCNI	NA	NA	NA	N	C	N	I	NA	wt	wt	mut	wt		0	sanger	>0.5	years	uncomplicated	clinic	none	open	Pf3D7_0417200
Juma et al. - 2014 - Malaria Journal-dhfr	24989984	2014	kericho	missing	2008-2012	missing	66	dhfr	51,59,108,164	NCNI	NA	NA	NA	N	C	N	I	NA	wt	wt	mut	wt		0	sanger	>0.5	years	uncomplicated	clinic	none	open	Pf3D7_0417200
Juma et al. - 2014 - Malaria Journal-dhfr	24989984	2014	malindi	missing	2008-2012	missing	79	dhfr	51,59,108,164	NCNI	NA	NA	NA	N	C	N	I	NA	wt	wt	mut	wt		3	sanger	>0.5	years	uncomplicated	clinic	none	open	Pf3D7_0417200
Juma et al. - 2014 - Malaria Journal-dhfr	24989984	2014	kisumu	missing	2008-2012	missing	174	dhfr	51,59,108,164	NRNI	NA	NA	NA	N	R	N	I	NA	wt	mut	mut	wt		3	sanger	>0.5	years	uncomplicated	clinic	none	open	Pf3D7_0417200
Juma et al. - 2014 - Malaria Journal-dhfr	24989984	2014	kisii	missing	2008-2012	missing	64	dhfr	51,59,108,164	NRNI	NA	NA	NA	N	R	N	I	NA	wt	mut	mut	wt		0	sanger	>0.5	years	uncomplicated	clinic	none	open	Pf3D7_0417200
Juma et al. - 2014 - Malaria Journal-dhfr	24989984	2014	kericho	missing	2008-2012	missing	66	dhfr	51,59,108,164	NRNI	NA	NA	NA	N	R	N	I	NA	wt	mut	mut	wt		0	sanger	>0.5	years	uncomplicated	clinic	none	open	Pf3D7_0417200
Juma et al. - 2014 - Malaria Journal-dhfr	24989984	2014	malindi	missing	2008-2012	missing	79	dhfr	51,59,108,164	NRNI	NA	NA	NA	N	R	N	I	NA	wt	mut	mut	wt		3	sanger	>0.5	years	uncomplicated	clinic	none	open	Pf3D7_0417200
Juma et al. - 2014 - Malaria Journal-dhfr	24989984	2014	kisumu	missing	2008-2012	missing	174	dhfr	51,59,108,164	ICNI	NA	NA	NA	I	C	N	I	NA	mut	wt	mut	wt		5	sanger	>0.5	years	uncomplicated	clinic	none	open	Pf3D7_0417200
Juma et al. - 2014 - Malaria Journal-dhfr	24989984	2014	kisii	missing	2008-2012	missing	64	dhfr	51,59,108,164	ICNI	NA	NA	NA	I	C	N	I	NA	mut	wt	mut	wt		7	sanger	>0.5	years	uncomplicated	clinic	none	open	Pf3D7_0417200
Juma et al. - 2014 - Malaria Journal-dhfr	24989984	2014	kericho	missing	2008-2012	missing	66	dhfr	51,59,108,164	ICNI	NA	NA	NA	I	C	N	I	NA	mut	wt	mut	wt		5	sanger	>0.5	years	uncomplicated	clinic	none	open	Pf3D7_0417200
Juma et al. - 2014 - Malaria Journal-dhfr	24989984	2014	malindi	missing	2008-2012	missing	79	dhfr	51,59,108,164	ICNI	NA	NA	NA	I	C	N	I	NA	mut	wt	mut	wt		17	sanger	>0.5	years	uncomplicated	clinic	none	open	Pf3D7_0417200
Juma et al. - 2014 - Malaria Journal-dhfr	24989984	2014	kisumu	missing	2008-2012	missing	174	dhfr	51,59,108,164	IRNI	NA	NA	NA	I	R	N	I	NA	mut	mut	mut	wt		164	sanger	>0.5	years	uncomplicated	clinic	none	open	Pf3D7_0417200
Juma et al. - 2014 - Malaria Journal-dhfr	24989984	2014	kisii	missing	2008-2012	missing	64	dhfr	51,59,108,164	IRNI	NA	NA	NA	I	R	N	I	NA	mut	mut	mut	wt		56	sanger	>0.5	years	uncomplicated	clinic	none	open	Pf3D7_0417200
Juma et al. - 2014 - Malaria Journal-dhfr	24989984	2014	kericho	missing	2008-2012	missing	66	dhfr	51,59,108,164	IRNI	NA	NA	NA	I	R	N	I	NA	mut	mut	mut	wt		60	sanger	>0.5	years	uncomplicated	clinic	none	open	Pf3D7_0417200
Juma et al. - 2014 - Malaria Journal-dhfr	24989984	2014	malindi	missing	2008-2012	missing	79	dhfr	51,59,108,164	IRNI	NA	NA	NA	I	R	N	I	NA	mut	mut	mut	wt		55	sanger	>0.5	years	uncomplicated	clinic	none	open	Pf3D7_0417200
Kiara et al. - 2009 - Antimicrobial Agents and Chemotherapy-dhfr	19528269	2009	kilifi	pingilikani	2006-2008	33	33	dhfr	51,59,108,164	NRNI	NA	NA	NA	N	R	N	I	NA	wt	mut	mut	wt		6	rflp	0.5-10	years	missing	clinic	none	open	Pf3D7_0417200
Kiara et al. - 2009 - Antimicrobial Agents and Chemotherapy-dhfr	19528269	2009	kilifi	pingilikani	2006-2008	33	33	dhfr	51,59,108,164	IRSI	NA	NA	NA	I	R	S	I	NA	mut	mut	wt	wt		2	rflp	0.5-10	years	missing	clinic	none	open	Pf3D7_0417200
Kiara et al. - 2009 - Antimicrobial Agents and Chemotherapy-dhfr	19528269	2009	kilifi	pingilikani	2006-2008	33	33	dhfr	51,59,108,164	INRI	NA	NA	NA	I	N	R	I	NA	mut	mut	mut	wt		24	rflp	0.5-10	years	missing	clinic	none	open	Pf3D7_0417200
Kiara et al. - 2009 - Antimicrobial Agents and Chemotherapy-dhfr	19528269	2009	kilifi	pingilikani	2006-2008	33	33	dhfr	51,59,108,164	IRNL	NA	NA	NA	I	R	N	L	NA	mut	mut	mut	mut		1	rflp	0.5-10	years	missing	clinic	none	open	Pf3D7_0417200
Lucchi et al. - 2015 - Antimicrobial Agents and Chemotherapy-1-dhfr	25896703	2015	siaya	siaya,bondo	2010	missing	missing	dhfr	50,51,59,108,164	CIRNI	NA	NA	C	I	R	N	I	wt	mut	mut	mut	wt		91.9	sanger	0.5-7	years	uncomplicated	clinic	raw counts missing	open	Pf3D7_0417200
Lucchi et al. - 2015 - Antimicrobial Agents and Chemotherapy-1-dhfr	25896703	2015	siaya	siaya,bondo	2011	missing	missing	dhfr	50,51,59,108,164	CIRNI	NA	NA	C	I	R	N	I	wt	mut	mut	mut	wt		95.2	sanger	0.5-7	years	uncomplicated	clinic	raw counts missing	open	Pf3D7_0417200
Lucchi et al. - 2015 - Antimicrobial Agents and Chemotherapy-1-dhfr	25896703	2015	siaya	siaya,bondo	2012	missing	missing	dhfr	50,51,59,108,164	CIRNI	NA	NA	C	I	R	N	I	wt	mut	mut	mut	wt		95	sanger	0.5-7	years	uncomplicated	clinic	raw counts missing	open	Pf3D7_0417200
Lucchi et al. - 2015 - Antimicrobial Agents and Chemotherapy-1-dhfr	25896703	2015	siaya	siaya,bondo	2013	missing	missing	dhfr	50,51,59,108,164	CIRNI	NA	NA	C	I	R	N	I	wt	mut	mut	mut	wt		87.8	sanger	0.5-7	years	uncomplicated	clinic	raw counts missing	open	Pf3D7_0417200
Lucchi et al. - 2015 - Antimicrobial Agents and Chemotherapy-1-dhfr	25896703	2015	siaya	siaya,bondo	2010	missing	missing	dhfr	50,51,59,108,164	CICNI	NA	NA	C	I	C	N	I	wt	mut	wt	mut	wt		5.4	sanger	0.5-7	years	uncomplicated	clinic	raw counts missing	open	Pf3D7_0417200
Lucchi et al. - 2015 - Antimicrobial Agents and Chemotherapy-1-dhfr	25896703	2015	siaya	siaya,bondo	2011	missing	missing	dhfr	50,51,59,108,164	CICNI	NA	NA	C	I	C	N	I	wt	mut	wt	mut	wt		4.8	sanger	0.5-7	years	uncomplicated	clinic	raw counts missing	open	Pf3D7_0417200
Lucchi et al. - 2015 - Antimicrobial Agents and Chemotherapy-1-dhfr	25896703	2015	siaya	siaya,bondo	2012	missing	missing	dhfr	50,51,59,108,164	CICNI	NA	NA	C	I	C	N	I	wt	mut	wt	mut	wt		5	sanger	0.5-7	years	uncomplicated	clinic	raw counts missing	open	Pf3D7_0417200
Lucchi et al. - 2015 - Antimicrobial Agents and Chemotherapy-1-dhfr	25896703	2015	siaya	siaya,bondo	2013	missing	missing	dhfr	50,51,59,108,164	CICNI	NA	NA	C	I	C	N	I	wt	mut	wt	mut	wt		6.7	sanger	0.5-7	years	uncomplicated	clinic	raw counts missing	open	Pf3D7_0417200
Lucchi et al. - 2015 - Antimicrobial Agents and Chemotherapy-1-dhfr	25896703	2015	siaya	siaya,bondo	2010	missing	missing	dhfr	50,51,59,108,164	CICNL	NA	NA	C	I	C	N	L	wt	mut	wt	mut	mut		0	sanger	0.5-7	years	uncomplicated	clinic	raw counts missing	open	Pf3D7_0417200
Lucchi et al. - 2015 - Antimicrobial Agents and Chemotherapy-1-dhfr	25896703	2015	siaya	siaya,bondo	2011	missing	missing	dhfr	50,51,59,108,164	CICNL	NA	NA	C	I	C	N	L	wt	mut	wt	mut	mut		0	sanger	0.5-7	years	uncomplicated	clinic	raw counts missing	open	Pf3D7_0417200
Lucchi et al. - 2015 - Antimicrobial Agents and Chemotherapy-1-dhfr	25896703	2015	siaya	siaya,bondo	2012	missing	missing	dhfr	50,51,59,108,164	CICNL	NA	NA	C	I	C	N	L	wt	mut	wt	mut	mut		0	sanger	0.5-7	years	uncomplicated	clinic	raw counts missing	open	Pf3D7_0417200
Lucchi et al. - 2015 - Antimicrobial Agents and Chemotherapy-1-dhfr	25896703	2015	siaya	siaya,bondo	2013	missing	missing	dhfr	50,51,59,108,164	CICNL	NA	NA	C	I	C	N	L	wt	mut	wt	mut	mut		2.2	sanger	0.5-7	years	uncomplicated	clinic	raw counts missing	open	Pf3D7_0417200
Lucchi et al. - 2015 - Antimicrobial Agents and Chemotherapy-1-dhfr	25896703	2015	siaya	siaya,bondo	2010	missing	missing	dhfr	50,51,59,108,164	CIRNL	NA	NA	C	I	R	N	L	wt	mut	mut	mut	mut		2.7	sanger	0.5-7	years	uncomplicated	clinic	raw counts missing	open	Pf3D7_0417200
Lucchi et al. - 2015 - Antimicrobial Agents and Chemotherapy-1-dhfr	25896703	2015	siaya	siaya,bondo	2011	missing	missing	dhfr	50,51,59,108,164	CIRNL	NA	NA	C	I	R	N	L	wt	mut	mut	mut	mut		0	sanger	0.5-7	years	uncomplicated	clinic	raw counts missing	open	Pf3D7_0417200
Lucchi et al. - 2015 - Antimicrobial Agents and Chemotherapy-1-dhfr	25896703	2015	siaya	siaya,bondo	2012	missing	missing	dhfr	50,51,59,108,164	CIRNL	NA	NA	C	I	R	N	L	wt	mut	mut	mut	mut		0	sanger	0.5-7	years	uncomplicated	clinic	raw counts missing	open	Pf3D7_0417200
Lucchi et al. - 2015 - Antimicrobial Agents and Chemotherapy-1-dhfr	25896703	2015	siaya	siaya,bondo	2013	missing	missing	dhfr	50,51,59,108,164	CIRNL	NA	NA	C	I	R	N	L	wt	mut	mut	mut	mut		2.2	sanger	0.5-7	years	uncomplicated	clinic	raw counts missing	open	Pf3D7_0417200
Lucchi et al. - 2015 - Antimicrobial Agents and Chemotherapy-1-dhfr	25896703	2015	siaya	siaya,bondo	2010	missing	missing	dhfr	50,51,59,108,164	CNRNI	NA	NA	C	N	R	N	I	wt	wt	mut	mut	wt		0	sanger	0.5-7	years	uncomplicated	clinic	raw counts missing	open	Pf3D7_0417200
Lucchi et al. - 2015 - Antimicrobial Agents and Chemotherapy-1-dhfr	25896703	2015	siaya	siaya,bondo	2011	missing	missing	dhfr	50,51,59,108,164	CNRNI	NA	NA	C	N	R	N	I	wt	wt	mut	mut	wt		0	sanger	0.5-7	years	uncomplicated	clinic	raw counts missing	open	Pf3D7_0417200
Lucchi et al. - 2015 - Antimicrobial Agents and Chemotherapy-1-dhfr	25896703	2015	siaya	siaya,bondo	2012	missing	missing	dhfr	50,51,59,108,164	CNRNI	NA	NA	C	N	R	N	I	wt	wt	mut	mut	wt		0	sanger	0.5-7	years	uncomplicated	clinic	raw counts missing	open	Pf3D7_0417200
Lucchi et al. - 2015 - Antimicrobial Agents and Chemotherapy-1-dhfr	25896703	2015	siaya	siaya,bondo	2013	missing	missing	dhfr	50,51,59,108,164	CNRNI	NA	NA	C	N	R	N	I	wt	wt	mut	mut	wt		1.1	sanger	0.5-7	years	uncomplicated	clinic	raw counts missing	open	Pf3D7_0417200
Okombo et al. - 2014 - International Journal for Parasitology Drugs and Drug Resistance-dhfr	25516825	2014	kilifi	missing	1995	75	75	dhfr	51,59,108	NCS	NA	NA	NA	N	C	S	NA	NA	wt	wt	wt	NA		16	sanger	missing	missing	uncomplicated	clinic	none	open	Pf3D7_0417200
Okombo et al. - 2014 - International Journal for Parasitology Drugs and Drug Resistance-dhfr	25516825	2014	kilifi	missing	1999-2000	62	62	dhfr	51,59,108	NCS	NA	NA	NA	N	C	S	NA	NA	wt	wt	wt	NA		11	sanger	missing	missing	uncomplicated	clinic	none	open	Pf3D7_0417200
Okombo et al. - 2014 - International Journal for Parasitology Drugs and Drug Resistance-dhfr	25516825	2014	kilifi	missing	2006-2007	51	51	dhfr	51,59,108	NCS	NA	NA	NA	N	C	S	NA	NA	wt	wt	wt	NA		0	sanger	missing	missing	uncomplicated	clinic	none	open	Pf3D7_0417200
Okombo et al. - 2014 - International Journal for Parasitology Drugs and Drug Resistance-dhfr	25516825	2014	kilifi	missing	2012-2013	52	52	dhfr	51,59,108	NCS	NA	NA	NA	N	C	S	NA	NA	wt	wt	wt	NA		0	sanger	missing	missing	uncomplicated	clinic	none	open	Pf3D7_0417200
Okombo et al. - 2014 - International Journal for Parasitology Drugs and Drug Resistance-dhfr	25516825	2014	kilifi	missing	1995	75	75	dhfr	51,59,108	IRN	NA	NA	NA	I	R	N	NA	NA	mut	mut	mut	NA		40	sanger	missing	missing	uncomplicated	clinic	none	open	Pf3D7_0417200
Okombo et al. - 2014 - International Journal for Parasitology Drugs and Drug Resistance-dhfr	25516825	2014	kilifi	missing	1999-2000	62	62	dhfr	51,59,108	IRN	NA	NA	NA	I	R	N	NA	NA	mut	mut	mut	NA		23	sanger	missing	missing	uncomplicated	clinic	none	open	Pf3D7_0417200
Okombo et al. - 2014 - International Journal for Parasitology Drugs and Drug Resistance-dhfr	25516825	2014	kilifi	missing	2006-2007	51	51	dhfr	51,59,108	IRN	NA	NA	NA	I	R	N	NA	NA	mut	mut	mut	NA		38	sanger	missing	missing	uncomplicated	clinic	none	open	Pf3D7_0417200
Okombo et al. - 2014 - International Journal for Parasitology Drugs and Drug Resistance-dhfr	25516825	2014	kilifi	missing	2012-2013	52	52	dhfr	51,59,108	IRN	NA	NA	NA	I	R	N	NA	NA	mut	mut	mut	NA		35	sanger	missing	missing	uncomplicated	clinic	none	open	Pf3D7_0417200
Okombo et al. - 2014 - International Journal for Parasitology Drugs and Drug Resistance-dhfr	25516825	2014	kilifi	missing	1995	75	75	dhfr	51,59,108	ICN	NA	NA	NA	I	C	N	NA	NA	mut	wt	mut	NA		12	sanger	missing	missing	uncomplicated	clinic	none	open	Pf3D7_0417200
Okombo et al. - 2014 - International Journal for Parasitology Drugs and Drug Resistance-dhfr	25516825	2014	kilifi	missing	1999-2000	62	62	dhfr	51,59,108	ICN	NA	NA	NA	I	C	N	NA	NA	mut	wt	mut	NA		17	sanger	missing	missing	uncomplicated	clinic	none	open	Pf3D7_0417200
Okombo et al. - 2014 - International Journal for Parasitology Drugs and Drug Resistance-dhfr	25516825	2014	kilifi	missing	2006-2007	51	51	dhfr	51,59,108	ICN	NA	NA	NA	I	C	N	NA	NA	mut	wt	mut	NA		8	sanger	missing	missing	uncomplicated	clinic	none	open	Pf3D7_0417200
Okombo et al. - 2014 - International Journal for Parasitology Drugs and Drug Resistance-dhfr	25516825	2014	kilifi	missing	2012-2013	52	52	dhfr	51,59,108	ICN	NA	NA	NA	I	C	N	NA	NA	mut	wt	mut	NA		10	sanger	missing	missing	uncomplicated	clinic	none	open	Pf3D7_0417200
Okombo et al. - 2014 - International Journal for Parasitology Drugs and Drug Resistance-dhfr	25516825	2014	kilifi	missing	1995	75	75	dhfr	51,59,108	NRN	NA	NA	NA	N	R	N	NA	NA	wt	mut	mut	NA		7	sanger	missing	missing	uncomplicated	clinic	none	open	Pf3D7_0417200
Okombo et al. - 2014 - International Journal for Parasitology Drugs and Drug Resistance-dhfr	25516825	2014	kilifi	missing	1999-2000	62	62	dhfr	51,59,108	NRN	NA	NA	NA	N	R	N	NA	NA	wt	mut	mut	NA		11	sanger	missing	missing	uncomplicated	clinic	none	open	Pf3D7_0417200
Okombo et al. - 2014 - International Journal for Parasitology Drugs and Drug Resistance-dhfr	25516825	2014	kilifi	missing	2006-2007	51	51	dhfr	51,59,108	NRN	NA	NA	NA	N	R	N	NA	NA	wt	mut	mut	NA		5	sanger	missing	missing	uncomplicated	clinic	none	open	Pf3D7_0417200
Okombo et al. - 2014 - International Journal for Parasitology Drugs and Drug Resistance-dhfr	25516825	2014	kilifi	missing	2012-2013	52	52	dhfr	51,59,108	NRN	NA	NA	NA	N	R	N	NA	NA	wt	mut	mut	NA		7	sanger	missing	missing	uncomplicated	clinic	none	open	Pf3D7_0417200
Omar et al. - 2001 - Annals of Tropical Medicine And Parasitology-dhfr	11784419	2001	tharaka-nithi	chogoria	1997	24	24	dhfr	51,59,108	IRN	NA	NA	NA	I	R	N	NA	NA	mut	mut	mut	NA		21	rflp	15-70	years	severe	clinic	none	paywall	Pf3D7_0417200
Omar et al. - 2001 - Annals of Tropical Medicine And Parasitology-dhfr	11784419	2001	tharaka-nithi	chogoria	1997	24	24	dhfr	51,59,108	ICN	NA	NA	NA	I	C	N	NA	NA	mut	wt	mut	NA		1	rflp	15-70	years	severe	clinic	none	paywall	Pf3D7_0417200
Omar et al. - 2001 - Annals of Tropical Medicine And Parasitology-dhfr	11784419	2001	tharaka-nithi	chogoria	1997	24	24	dhfr	51,59,108	NCS	NA	NA	NA	N	C	S	NA	NA	wt	wt	wt	NA		1	rflp	15-70	years	severe	clinic	none	paywall	Pf3D7_0417200
Omar et al. - 2001 - Annals of Tropical Medicine And Parasitology-dhfr	11784419	2001	tharaka-nithi	chogoria	1997	24	24	dhfr	51,59,108	mixed	mixed	mixed	mixed	mixed	mixed	mixed	mixed	mixed	mixed	mixed	mixed	mixed		1	rflp	15-70	years	severe	clinic	none	paywall	Pf3D7_0417200
Omar, Adagu, Warhurst - 2001 - Transactions of the Royal Society of Tropical Medicine and Hygiene-dhfr	11491006	2001	mombasa	tiwi	1997-1998	38	38	dhfr	51,59,108	ICN	NA	NA	NA	I	C	N	NA	NA	mut	wt	mut	NA		2	rflp	0.5-21	years	uncomplicated	tes	none	paywall	Pf3D7_0417200
Omar, Adagu, Warhurst - 2001 - Transactions of the Royal Society of Tropical Medicine and Hygiene-dhfr	11491006	2001	mombasa	tiwi	1997-1998	38	38	dhfr	51,59,108	IRN	NA	NA	NA	I	R	N	NA	NA	mut	mut	mut	NA		3	rflp	0.5-21	years	uncomplicated	tes	none	paywall	Pf3D7_0417200
Omar, Adagu, Warhurst - 2001 - Transactions of the Royal Society of Tropical Medicine and Hygiene-dhfr	11491006	2001	mombasa	tiwi	1997-1998	38	38	dhfr	51,59,108	NCN	NA	NA	NA	N	C	N	NA	NA	wt	wt	mut	NA		5	rflp	0.5-21	years	uncomplicated	tes	none	paywall	Pf3D7_0417200
Omar, Adagu, Warhurst - 2001 - Transactions of the Royal Society of Tropical Medicine and Hygiene-dhfr	11491006	2001	mombasa	tiwi	1997-1998	38	38	dhfr	51,59,108	NCS	NA	NA	NA	N	C	S	NA	NA	wt	wt	wt	NA		6	rflp	0.5-21	years	uncomplicated	tes	none	paywall	Pf3D7_0417200
Omar, Adagu, Warhurst - 2001 - Transactions of the Royal Society of Tropical Medicine and Hygiene-dhfr	11491006	2001	mombasa	tiwi	1997-1998	38	38	dhfr	51,59,108	NRN	NA	NA	NA	N	R	N	NA	NA	wt	mut	mut	NA		12	rflp	0.5-21	years	uncomplicated	tes	none	paywall	Pf3D7_0417200
Omar, Adagu, Warhurst - 2001 - Transactions of the Royal Society of Tropical Medicine and Hygiene-dhfr	11491006	2001	mombasa	tiwi	1997-1998	38	38	dhfr	51,59,108	mixed	mixed	mixed	mixed	mixed	mixed	mixed	mixed	mixed	mixed	mixed	mixed	mixed		10	rflp	0.5-21	years	uncomplicated	tes	none	paywall	Pf3D7_0417200
Omar, Adagu, Warhurst - 2001 - Transactions of the Royal Society of Tropical Medicine and Hygiene-dhfr	11491006	2001	nandi	mosoriot	1997-1998	21	21	dhfr	51,59,108	NCN	NA	NA	NA	N	C	N	NA	NA	wt	wt	mut	NA		9	rflp	0.5-21	years	uncomplicated	tes	none	paywall	Pf3D7_0417200
Omar, Adagu, Warhurst - 2001 - Transactions of the Royal Society of Tropical Medicine and Hygiene-dhfr	11491006	2001	nandi	mosoriot	1997-1998	21	21	dhfr	51,59,108	IRN	NA	NA	NA	I	R	N	NA	NA	mut	mut	mut	NA		1	rflp	0.5-21	years	uncomplicated	tes	none	paywall	Pf3D7_0417200
Omar, Adagu, Warhurst - 2001 - Transactions of the Royal Society of Tropical Medicine and Hygiene-dhfr	11491006	2001	nandi	mosoriot	1997-1998	21	21	dhfr	51,59,108	NRN	NA	NA	NA	N	R	N	NA	NA	wt	mut	mut	NA		2	rflp	0.5-21	years	uncomplicated	tes	none	paywall	Pf3D7_0417200
Omar, Adagu, Warhurst - 2001 - Transactions of the Royal Society of Tropical Medicine and Hygiene-dhfr	11491006	2001	nandi	mosoriot	1997-1998	21	21	dhfr	51,59,108	NCS	NA	NA	NA	N	C	S	NA	NA	wt	wt	wt	NA		9	rflp	0.5-21	years	uncomplicated	tes	none	paywall	Pf3D7_0417200
Omedo et al. - 2022 - Wellcome Open Research-dhfr	Omedo et al. - 2022 - Wellcome Open Research	2020	kilifi	missing	1994	51	51	dhfr	51,59,108,164	ICNI	NA	NA	NA	I	C	N	I	NA	mut	wt	mut	wt		19	amplicon sequencing	<15	years	asymptomatic/uncomplicated	clinic,community survey	raw counts missing	preprint	Pf3D7_0417200
Omedo et al. - 2022 - Wellcome Open Research-dhfr	Omedo et al. - 2022 - Wellcome Open Research	2020	kilifi	missing	1994	51	51	dhfr	51,59,108,164	IRNI	NA	NA	NA	I	R	N	I	NA	mut	mut	mut	wt		26	amplicon sequencing	<15	years	asymptomatic/uncomplicated	clinic,community survey	raw counts missing	preprint	Pf3D7_0417200
Omedo et al. - 2022 - Wellcome Open Research-dhfr	Omedo et al. - 2022 - Wellcome Open Research	2020	kilifi	missing	1994	51	51	dhfr	51,59,108,164	NCSI	NA	NA	NA	N	C	S	I	NA	wt	wt	wt	wt		39	amplicon sequencing	<15	years	asymptomatic/uncomplicated	clinic,community survey	raw counts missing	preprint	Pf3D7_0417200
Omedo et al. - 2022 - Wellcome Open Research-dhfr	Omedo et al. - 2022 - Wellcome Open Research	2020	kilifi	missing	1994	51	51	dhfr	51,59,108,164	NRNI	NA	NA	NA	N	R	N	I	NA	wt	mut	mut	wt		16	amplicon sequencing	<15	years	asymptomatic/uncomplicated	clinic,community survey	raw counts missing	preprint	Pf3D7_0417200
Omedo et al. - 2022 - Wellcome Open Research-dhfr	Omedo et al. - 2022 - Wellcome Open Research	2020	kilifi	missing	1995	38	38	dhfr	51,59,108,164	ICNI	NA	NA	NA	I	C	N	I	NA	mut	wt	mut	wt		16	amplicon sequencing	<15	years	asymptomatic/uncomplicated	clinic,community survey	raw counts missing	preprint	Pf3D7_0417200
Omedo et al. - 2022 - Wellcome Open Research-dhfr	Omedo et al. - 2022 - Wellcome Open Research	2020	kilifi	missing	1995	38	38	dhfr	51,59,108,164	IRNI	NA	NA	NA	I	R	N	I	NA	mut	mut	mut	wt		26	amplicon sequencing	<15	years	asymptomatic/uncomplicated	clinic,community survey	raw counts missing	preprint	Pf3D7_0417200
Omedo et al. - 2022 - Wellcome Open Research-dhfr	Omedo et al. - 2022 - Wellcome Open Research	2020	kilifi	missing	1995	38	38	dhfr	51,59,108,164	NCSI	NA	NA	NA	N	C	S	I	NA	wt	wt	wt	wt		31	amplicon sequencing	<15	years	asymptomatic/uncomplicated	clinic,community survey	raw counts missing	preprint	Pf3D7_0417200
Omedo et al. - 2022 - Wellcome Open Research-dhfr	Omedo et al. - 2022 - Wellcome Open Research	2020	kilifi	missing	1995	38	38	dhfr	51,59,108,164	NRNI	NA	NA	NA	N	R	N	I	NA	wt	mut	mut	wt		27	amplicon sequencing	<15	years	asymptomatic/uncomplicated	clinic,community survey	raw counts missing	preprint	Pf3D7_0417200
Omedo et al. - 2022 - Wellcome Open Research-dhfr	Omedo et al. - 2022 - Wellcome Open Research	2020	kilifi	missing	1996	49	49	dhfr	51,59,108,164	ICNI	NA	NA	NA	I	C	N	I	NA	mut	wt	mut	wt		22	amplicon sequencing	<15	years	asymptomatic/uncomplicated	clinic,community survey	raw counts missing	preprint	Pf3D7_0417200
Omedo et al. - 2022 - Wellcome Open Research-dhfr	Omedo et al. - 2022 - Wellcome Open Research	2020	kilifi	missing	1996	49	49	dhfr	51,59,108,164	IRNI	NA	NA	NA	I	R	N	I	NA	mut	mut	mut	wt		3	amplicon sequencing	<15	years	asymptomatic/uncomplicated	clinic,community survey	raw counts missing	preprint	Pf3D7_0417200
Omedo et al. - 2022 - Wellcome Open Research-dhfr	Omedo et al. - 2022 - Wellcome Open Research	2020	kilifi	missing	1996	49	49	dhfr	51,59,108,164	NCSI	NA	NA	NA	N	C	S	I	NA	wt	wt	wt	wt		46	amplicon sequencing	<15	years	asymptomatic/uncomplicated	clinic,community survey	raw counts missing	preprint	Pf3D7_0417200
Omedo et al. - 2022 - Wellcome Open Research-dhfr	Omedo et al. - 2022 - Wellcome Open Research	2020	kilifi	missing	1996	49	49	dhfr	51,59,108,164	NRNI	NA	NA	NA	N	R	N	I	NA	wt	mut	mut	wt		29	amplicon sequencing	<15	years	asymptomatic/uncomplicated	clinic,community survey	raw counts missing	preprint	Pf3D7_0417200
Omedo et al. - 2022 - Wellcome Open Research-dhfr	Omedo et al. - 2022 - Wellcome Open Research	2020	kilifi	missing	1997	36	36	dhfr	51,59,108,164	ICNI	NA	NA	NA	I	C	N	I	NA	mut	wt	mut	wt		14	amplicon sequencing	<15	years	asymptomatic/uncomplicated	clinic,community survey	raw counts missing	preprint	Pf3D7_0417200
Omedo et al. - 2022 - Wellcome Open Research-dhfr	Omedo et al. - 2022 - Wellcome Open Research	2020	kilifi	missing	1997	36	36	dhfr	51,59,108,164	IRNI	NA	NA	NA	I	R	N	I	NA	mut	mut	mut	wt		34	amplicon sequencing	<15	years	asymptomatic/uncomplicated	clinic,community survey	raw counts missing	preprint	Pf3D7_0417200
Omedo et al. - 2022 - Wellcome Open Research-dhfr	Omedo et al. - 2022 - Wellcome Open Research	2020	kilifi	missing	1997	36	36	dhfr	51,59,108,164	NCSI	NA	NA	NA	N	C	S	I	NA	wt	wt	wt	wt		34	amplicon sequencing	<15	years	asymptomatic/uncomplicated	clinic,community survey	raw counts missing	preprint	Pf3D7_0417200
Omedo et al. - 2022 - Wellcome Open Research-dhfr	Omedo et al. - 2022 - Wellcome Open Research	2020	kilifi	missing	1997	36	36	dhfr	51,59,108,164	NRNI	NA	NA	NA	N	R	N	I	NA	wt	mut	mut	wt		18	amplicon sequencing	<15	years	asymptomatic/uncomplicated	clinic,community survey	raw counts missing	preprint	Pf3D7_0417200
Omedo et al. - 2022 - Wellcome Open Research-dhfr	Omedo et al. - 2022 - Wellcome Open Research	2020	kilifi	missing	1998	57	57	dhfr	51,59,108,164	ICNI	NA	NA	NA	I	C	N	I	NA	mut	wt	mut	wt		17	amplicon sequencing	<15	years	asymptomatic/uncomplicated	clinic,community survey	raw counts missing	preprint	Pf3D7_0417200
Omedo et al. - 2022 - Wellcome Open Research-dhfr	Omedo et al. - 2022 - Wellcome Open Research	2020	kilifi	missing	1998	57	57	dhfr	51,59,108,164	IRNI	NA	NA	NA	I	R	N	I	NA	mut	mut	mut	wt		49	amplicon sequencing	<15	years	asymptomatic/uncomplicated	clinic,community survey	raw counts missing	preprint	Pf3D7_0417200
Omedo et al. - 2022 - Wellcome Open Research-dhfr	Omedo et al. - 2022 - Wellcome Open Research	2020	kilifi	missing	1998	57	57	dhfr	51,59,108,164	NCSI	NA	NA	NA	N	C	S	I	NA	wt	wt	wt	wt		30	amplicon sequencing	<15	years	asymptomatic/uncomplicated	clinic,community survey	raw counts missing	preprint	Pf3D7_0417200
Omedo et al. - 2022 - Wellcome Open Research-dhfr	Omedo et al. - 2022 - Wellcome Open Research	2020	kilifi	missing	1998	57	57	dhfr	51,59,108,164	NRNI	NA	NA	NA	N	R	N	I	NA	wt	mut	mut	wt		4	amplicon sequencing	<15	years	asymptomatic/uncomplicated	clinic,community survey	raw counts missing	preprint	Pf3D7_0417200
Omedo et al. - 2022 - Wellcome Open Research-dhfr	Omedo et al. - 2022 - Wellcome Open Research	2020	kilifi	missing	1999	13	13	dhfr	51,59,108,164	ICNI	NA	NA	NA	I	C	N	I	NA	mut	wt	mut	wt		25	amplicon sequencing	<15	years	asymptomatic/uncomplicated	clinic,community survey	raw counts missing	preprint	Pf3D7_0417200
Omedo et al. - 2022 - Wellcome Open Research-dhfr	Omedo et al. - 2022 - Wellcome Open Research	2020	kilifi	missing	1999	13	13	dhfr	51,59,108,164	IRNI	NA	NA	NA	I	R	N	I	NA	mut	mut	mut	wt		25	amplicon sequencing	<15	years	asymptomatic/uncomplicated	clinic,community survey	raw counts missing	preprint	Pf3D7_0417200
Omedo et al. - 2022 - Wellcome Open Research-dhfr	Omedo et al. - 2022 - Wellcome Open Research	2020	kilifi	missing	1999	13	13	dhfr	51,59,108,164	NCSI	NA	NA	NA	N	C	S	I	NA	wt	wt	wt	wt		13	amplicon sequencing	<15	years	asymptomatic/uncomplicated	clinic,community survey	raw counts missing	preprint	Pf3D7_0417200
Omedo et al. - 2022 - Wellcome Open Research-dhfr	Omedo et al. - 2022 - Wellcome Open Research	2020	kilifi	missing	1999	13	13	dhfr	51,59,108,164	NRNI	NA	NA	NA	N	R	N	I	NA	wt	mut	mut	wt		37	amplicon sequencing	<15	years	asymptomatic/uncomplicated	clinic,community survey	raw counts missing	preprint	Pf3D7_0417200
Omedo et al. - 2022 - Wellcome Open Research-dhfr	Omedo et al. - 2022 - Wellcome Open Research	2020	kilifi	missing	2000	19	19	dhfr	51,59,108,164	ICNI	NA	NA	NA	I	C	N	I	NA	mut	wt	mut	wt		17	amplicon sequencing	<15	years	asymptomatic/uncomplicated	clinic,community survey	raw counts missing	preprint	Pf3D7_0417200
Omedo et al. - 2022 - Wellcome Open Research-dhfr	Omedo et al. - 2022 - Wellcome Open Research	2020	kilifi	missing	2000	19	19	dhfr	51,59,108,164	IRNI	NA	NA	NA	I	R	N	I	NA	mut	mut	mut	wt		56	amplicon sequencing	<15	years	asymptomatic/uncomplicated	clinic,community survey	raw counts missing	preprint	Pf3D7_0417200
Omedo et al. - 2022 - Wellcome Open Research-dhfr	Omedo et al. - 2022 - Wellcome Open Research	2020	kilifi	missing	2000	19	19	dhfr	51,59,108,164	NCSI	NA	NA	NA	N	C	S	I	NA	wt	wt	wt	wt		6	amplicon sequencing	<15	years	asymptomatic/uncomplicated	clinic,community survey	raw counts missing	preprint	Pf3D7_0417200
Omedo et al. - 2022 - Wellcome Open Research-dhfr	Omedo et al. - 2022 - Wellcome Open Research	2020	kilifi	missing	2000	19	19	dhfr	51,59,108,164	NRNI	NA	NA	NA	N	R	N	I	NA	wt	mut	mut	wt		21	amplicon sequencing	<15	years	asymptomatic/uncomplicated	clinic,community survey	raw counts missing	preprint	Pf3D7_0417200
Omedo et al. - 2022 - Wellcome Open Research-dhfr	Omedo et al. - 2022 - Wellcome Open Research	2020	kilifi	missing	2003	54	54	dhfr	51,59,108,164	ICNI	NA	NA	NA	I	C	N	I	NA	mut	wt	mut	wt		18	amplicon sequencing	<15	years	asymptomatic/uncomplicated	clinic,community survey	raw counts missing	preprint	Pf3D7_0417200
Omedo et al. - 2022 - Wellcome Open Research-dhfr	Omedo et al. - 2022 - Wellcome Open Research	2020	kilifi	missing	2003	54	54	dhfr	51,59,108,164	IRNI	NA	NA	NA	I	R	N	I	NA	mut	mut	mut	wt		64	amplicon sequencing	<15	years	asymptomatic/uncomplicated	clinic,community survey	raw counts missing	preprint	Pf3D7_0417200
Omedo et al. - 2022 - Wellcome Open Research-dhfr	Omedo et al. - 2022 - Wellcome Open Research	2020	kilifi	missing	2003	54	54	dhfr	51,59,108,164	NCSI	NA	NA	NA	N	C	S	I	NA	wt	wt	wt	wt		5	amplicon sequencing	<15	years	asymptomatic/uncomplicated	clinic,community survey	raw counts missing	preprint	Pf3D7_0417200
Omedo et al. - 2022 - Wellcome Open Research-dhfr	Omedo et al. - 2022 - Wellcome Open Research	2020	kilifi	missing	2003	54	54	dhfr	51,59,108,164	NRNI	NA	NA	NA	N	R	N	I	NA	wt	mut	mut	wt		13	amplicon sequencing	<15	years	asymptomatic/uncomplicated	clinic,community survey	raw counts missing	preprint	Pf3D7_0417200
Omedo et al. - 2022 - Wellcome Open Research-dhfr	Omedo et al. - 2022 - Wellcome Open Research	2020	kilifi	missing	2004	59	59	dhfr	51,59,108,164	ICNI	NA	NA	NA	I	C	N	I	NA	mut	wt	mut	wt		16	amplicon sequencing	<15	years	asymptomatic/uncomplicated	clinic,community survey	raw counts missing	preprint	Pf3D7_0417200
Omedo et al. - 2022 - Wellcome Open Research-dhfr	Omedo et al. - 2022 - Wellcome Open Research	2020	kilifi	missing	2004	59	59	dhfr	51,59,108,164	IRNI	NA	NA	NA	I	R	N	I	NA	mut	mut	mut	wt		66	amplicon sequencing	<15	years	asymptomatic/uncomplicated	clinic,community survey	raw counts missing	preprint	Pf3D7_0417200
Omedo et al. - 2022 - Wellcome Open Research-dhfr	Omedo et al. - 2022 - Wellcome Open Research	2020	kilifi	missing	2004	59	59	dhfr	51,59,108,164	NCSI	NA	NA	NA	N	C	S	I	NA	wt	wt	wt	wt		5	amplicon sequencing	<15	years	asymptomatic/uncomplicated	clinic,community survey	raw counts missing	preprint	Pf3D7_0417200
Omedo et al. - 2022 - Wellcome Open Research-dhfr	Omedo et al. - 2022 - Wellcome Open Research	2020	kilifi	missing	2004	59	59	dhfr	51,59,108,164	NRNI	NA	NA	NA	N	R	N	I	NA	wt	mut	mut	wt		13	amplicon sequencing	<15	years	asymptomatic/uncomplicated	clinic,community survey	raw counts missing	preprint	Pf3D7_0417200
Omedo et al. - 2022 - Wellcome Open Research-dhfr	Omedo et al. - 2022 - Wellcome Open Research	2020	kilifi	missing	2005	56	56	dhfr	51,59,108,164	ICNI	NA	NA	NA	I	C	N	I	NA	mut	wt	mut	wt		21	amplicon sequencing	<15	years	asymptomatic/uncomplicated	clinic,community survey	raw counts missing	preprint	Pf3D7_0417200
Omedo et al. - 2022 - Wellcome Open Research-dhfr	Omedo et al. - 2022 - Wellcome Open Research	2020	kilifi	missing	2005	56	56	dhfr	51,59,108,164	IRNI	NA	NA	NA	I	R	N	I	NA	mut	mut	mut	wt		63	amplicon sequencing	<15	years	asymptomatic/uncomplicated	clinic,community survey	raw counts missing	preprint	Pf3D7_0417200
Omedo et al. - 2022 - Wellcome Open Research-dhfr	Omedo et al. - 2022 - Wellcome Open Research	2020	kilifi	missing	2005	56	56	dhfr	51,59,108,164	NCSI	NA	NA	NA	N	C	S	I	NA	wt	wt	wt	wt		0	amplicon sequencing	<15	years	asymptomatic/uncomplicated	clinic,community survey	raw counts missing	preprint	Pf3D7_0417200
Omedo et al. - 2022 - Wellcome Open Research-dhfr	Omedo et al. - 2022 - Wellcome Open Research	2020	kilifi	missing	2005	56	56	dhfr	51,59,108,164	NRNI	NA	NA	NA	N	R	N	I	NA	wt	mut	mut	wt		16	amplicon sequencing	<15	years	asymptomatic/uncomplicated	clinic,community survey	raw counts missing	preprint	Pf3D7_0417200
Omedo et al. - 2022 - Wellcome Open Research-dhfr	Omedo et al. - 2022 - Wellcome Open Research	2020	kilifi	missing	2006	42	42	dhfr	51,59,108,164	ICNI	NA	NA	NA	I	C	N	I	NA	mut	wt	mut	wt		14	amplicon sequencing	<15	years	asymptomatic/uncomplicated	clinic,community survey	raw counts missing	preprint	Pf3D7_0417200
Omedo et al. - 2022 - Wellcome Open Research-dhfr	Omedo et al. - 2022 - Wellcome Open Research	2020	kilifi	missing	2006	42	42	dhfr	51,59,108,164	IRNI	NA	NA	NA	I	R	N	I	NA	mut	mut	mut	wt		77	amplicon sequencing	<15	years	asymptomatic/uncomplicated	clinic,community survey	raw counts missing	preprint	Pf3D7_0417200
Omedo et al. - 2022 - Wellcome Open Research-dhfr	Omedo et al. - 2022 - Wellcome Open Research	2020	kilifi	missing	2006	42	42	dhfr	51,59,108,164	NCSI	NA	NA	NA	N	C	S	I	NA	wt	wt	wt	wt		0	amplicon sequencing	<15	years	asymptomatic/uncomplicated	clinic,community survey	raw counts missing	preprint	Pf3D7_0417200
Omedo et al. - 2022 - Wellcome Open Research-dhfr	Omedo et al. - 2022 - Wellcome Open Research	2020	kilifi	missing	2006	42	42	dhfr	51,59,108,164	NRNI	NA	NA	NA	N	R	N	I	NA	wt	mut	mut	wt		9	amplicon sequencing	<15	years	asymptomatic/uncomplicated	clinic,community survey	raw counts missing	preprint	Pf3D7_0417200
Omedo et al. - 2022 - Wellcome Open Research-dhfr	Omedo et al. - 2022 - Wellcome Open Research	2020	kilifi	missing	2007	49	49	dhfr	51,59,108,164	ICNI	NA	NA	NA	I	C	N	I	NA	mut	wt	mut	wt		13	amplicon sequencing	<15	years	asymptomatic/uncomplicated	clinic,community survey	raw counts missing	preprint	Pf3D7_0417200
Omedo et al. - 2022 - Wellcome Open Research-dhfr	Omedo et al. - 2022 - Wellcome Open Research	2020	kilifi	missing	2007	49	49	dhfr	51,59,108,164	IRNI	NA	NA	NA	I	R	N	I	NA	mut	mut	mut	wt		69	amplicon sequencing	<15	years	asymptomatic/uncomplicated	clinic,community survey	raw counts missing	preprint	Pf3D7_0417200
Omedo et al. - 2022 - Wellcome Open Research-dhfr	Omedo et al. - 2022 - Wellcome Open Research	2020	kilifi	missing	2007	49	49	dhfr	51,59,108,164	NCSI	NA	NA	NA	N	C	S	I	NA	wt	wt	wt	wt		3	amplicon sequencing	<15	years	asymptomatic/uncomplicated	clinic,community survey	raw counts missing	preprint	Pf3D7_0417200
Omedo et al. - 2022 - Wellcome Open Research-dhfr	Omedo et al. - 2022 - Wellcome Open Research	2020	kilifi	missing	2007	49	49	dhfr	51,59,108,164	NRNI	NA	NA	NA	N	R	N	I	NA	wt	mut	mut	wt		15	amplicon sequencing	<15	years	asymptomatic/uncomplicated	clinic,community survey	raw counts missing	preprint	Pf3D7_0417200
Omedo et al. - 2022 - Wellcome Open Research-dhfr	Omedo et al. - 2022 - Wellcome Open Research	2020	kilifi	missing	2008	34	34	dhfr	51,59,108,164	ICNI	NA	NA	NA	I	C	N	I	NA	mut	wt	mut	wt		15	amplicon sequencing	<15	years	asymptomatic/uncomplicated	clinic,community survey	raw counts missing	preprint	Pf3D7_0417200
Omedo et al. - 2022 - Wellcome Open Research-dhfr	Omedo et al. - 2022 - Wellcome Open Research	2020	kilifi	missing	2008	34	34	dhfr	51,59,108,164	IRNI	NA	NA	NA	I	R	N	I	NA	mut	mut	mut	wt		57	amplicon sequencing	<15	years	asymptomatic/uncomplicated	clinic,community survey	raw counts missing	preprint	Pf3D7_0417200
Omedo et al. - 2022 - Wellcome Open Research-dhfr	Omedo et al. - 2022 - Wellcome Open Research	2020	kilifi	missing	2008	34	34	dhfr	51,59,108,164	NCSI	NA	NA	NA	N	C	S	I	NA	wt	wt	wt	wt		7	amplicon sequencing	<15	years	asymptomatic/uncomplicated	clinic,community survey	raw counts missing	preprint	Pf3D7_0417200
Omedo et al. - 2022 - Wellcome Open Research-dhfr	Omedo et al. - 2022 - Wellcome Open Research	2020	kilifi	missing	2008	34	34	dhfr	51,59,108,164	NRNI	NA	NA	NA	N	R	N	I	NA	wt	mut	mut	wt		21	amplicon sequencing	<15	years	asymptomatic/uncomplicated	clinic,community survey	raw counts missing	preprint	Pf3D7_0417200
Omedo et al. - 2022 - Wellcome Open Research-dhfr	Omedo et al. - 2022 - Wellcome Open Research	2020	kilifi	missing	2009	52	52	dhfr	51,59,108,164	ICNI	NA	NA	NA	I	C	N	I	NA	mut	wt	mut	wt		15	amplicon sequencing	<15	years	asymptomatic/uncomplicated	clinic,community survey	raw counts missing	preprint	Pf3D7_0417200
Omedo et al. - 2022 - Wellcome Open Research-dhfr	Omedo et al. - 2022 - Wellcome Open Research	2020	kilifi	missing	2009	52	52	dhfr	51,59,108,164	IRNI	NA	NA	NA	I	R	N	I	NA	mut	mut	mut	wt		74	amplicon sequencing	<15	years	asymptomatic/uncomplicated	clinic,community survey	raw counts missing	preprint	Pf3D7_0417200
Omedo et al. - 2022 - Wellcome Open Research-dhfr	Omedo et al. - 2022 - Wellcome Open Research	2020	kilifi	missing	2009	52	52	dhfr	51,59,108,164	NCSI	NA	NA	NA	N	C	S	I	NA	wt	wt	wt	wt		0	amplicon sequencing	<15	years	asymptomatic/uncomplicated	clinic,community survey	raw counts missing	preprint	Pf3D7_0417200
Omedo et al. - 2022 - Wellcome Open Research-dhfr	Omedo et al. - 2022 - Wellcome Open Research	2020	kilifi	missing	2009	52	52	dhfr	51,59,108,164	NRNI	NA	NA	NA	N	R	N	I	NA	wt	mut	mut	wt		11	amplicon sequencing	<15	years	asymptomatic/uncomplicated	clinic,community survey	raw counts missing	preprint	Pf3D7_0417200
Omedo et al. - 2022 - Wellcome Open Research-dhfr	Omedo et al. - 2022 - Wellcome Open Research	2020	kilifi	missing	2010	71	71	dhfr	51,59,108,164	ICNI	NA	NA	NA	I	C	N	I	NA	mut	wt	mut	wt		16	amplicon sequencing	<15	years	asymptomatic/uncomplicated	clinic,community survey	raw counts missing	preprint	Pf3D7_0417200
Omedo et al. - 2022 - Wellcome Open Research-dhfr	Omedo et al. - 2022 - Wellcome Open Research	2020	kilifi	missing	2010	71	71	dhfr	51,59,108,164	IRNI	NA	NA	NA	I	R	N	I	NA	mut	mut	mut	wt		71	amplicon sequencing	<15	years	asymptomatic/uncomplicated	clinic,community survey	raw counts missing	preprint	Pf3D7_0417200
Omedo et al. - 2022 - Wellcome Open Research-dhfr	Omedo et al. - 2022 - Wellcome Open Research	2020	kilifi	missing	2010	71	71	dhfr	51,59,108,164	NCSI	NA	NA	NA	N	C	S	I	NA	wt	wt	wt	wt		5	amplicon sequencing	<15	years	asymptomatic/uncomplicated	clinic,community survey	raw counts missing	preprint	Pf3D7_0417200
Omedo et al. - 2022 - Wellcome Open Research-dhfr	Omedo et al. - 2022 - Wellcome Open Research	2020	kilifi	missing	2010	71	71	dhfr	51,59,108,164	NRNI	NA	NA	NA	N	R	N	I	NA	wt	mut	mut	wt		8	amplicon sequencing	<15	years	asymptomatic/uncomplicated	clinic,community survey	raw counts missing	preprint	Pf3D7_0417200
Omedo et al. - 2022 - Wellcome Open Research-dhfr	Omedo et al. - 2022 - Wellcome Open Research	2020	kilifi	missing	2011	53	53	dhfr	51,59,108,164	ICNI	NA	NA	NA	I	C	N	I	NA	mut	wt	mut	wt		15	amplicon sequencing	<15	years	asymptomatic/uncomplicated	clinic,community survey	raw counts missing	preprint	Pf3D7_0417200
Omedo et al. - 2022 - Wellcome Open Research-dhfr	Omedo et al. - 2022 - Wellcome Open Research	2020	kilifi	missing	2011	53	53	dhfr	51,59,108,164	IRNI	NA	NA	NA	I	R	N	I	NA	mut	mut	mut	wt		81	amplicon sequencing	<15	years	asymptomatic/uncomplicated	clinic,community survey	raw counts missing	preprint	Pf3D7_0417200
Omedo et al. - 2022 - Wellcome Open Research-dhfr	Omedo et al. - 2022 - Wellcome Open Research	2020	kilifi	missing	2011	53	53	dhfr	51,59,108,164	NCSI	NA	NA	NA	N	C	S	I	NA	wt	wt	wt	wt		0	amplicon sequencing	<15	years	asymptomatic/uncomplicated	clinic,community survey	raw counts missing	preprint	Pf3D7_0417200
Omedo et al. - 2022 - Wellcome Open Research-dhfr	Omedo et al. - 2022 - Wellcome Open Research	2020	kilifi	missing	2011	53	53	dhfr	51,59,108,164	NRNI	NA	NA	NA	N	R	N	I	NA	wt	mut	mut	wt		4	amplicon sequencing	<15	years	asymptomatic/uncomplicated	clinic,community survey	raw counts missing	preprint	Pf3D7_0417200
Omedo et al. - 2022 - Wellcome Open Research-dhfr	Omedo et al. - 2022 - Wellcome Open Research	2020	kilifi	missing	2012	70	70	dhfr	51,59,108,164	ICNI	NA	NA	NA	I	C	N	I	NA	mut	wt	mut	wt		26	amplicon sequencing	<15	years	asymptomatic/uncomplicated	clinic,community survey	raw counts missing	preprint	Pf3D7_0417200
Omedo et al. - 2022 - Wellcome Open Research-dhfr	Omedo et al. - 2022 - Wellcome Open Research	2020	kilifi	missing	2012	70	70	dhfr	51,59,108,164	IRNI	NA	NA	NA	I	R	N	I	NA	mut	mut	mut	wt		64	amplicon sequencing	<15	years	asymptomatic/uncomplicated	clinic,community survey	raw counts missing	preprint	Pf3D7_0417200
Omedo et al. - 2022 - Wellcome Open Research-dhfr	Omedo et al. - 2022 - Wellcome Open Research	2020	kilifi	missing	2012	70	70	dhfr	51,59,108,164	NCSI	NA	NA	NA	N	C	S	I	NA	wt	wt	wt	wt		0	amplicon sequencing	<15	years	asymptomatic/uncomplicated	clinic,community survey	raw counts missing	preprint	Pf3D7_0417200
Omedo et al. - 2022 - Wellcome Open Research-dhfr	Omedo et al. - 2022 - Wellcome Open Research	2020	kilifi	missing	2012	70	70	dhfr	51,59,108,164	NRNI	NA	NA	NA	N	R	N	I	NA	wt	mut	mut	wt		10	amplicon sequencing	<15	years	asymptomatic/uncomplicated	clinic,community survey	raw counts missing	preprint	Pf3D7_0417200
Omedo et al. - 2022 - Wellcome Open Research-dhfr	Omedo et al. - 2022 - Wellcome Open Research	2020	kilifi	missing	2013	83	83	dhfr	51,59,108,164	ICNI	NA	NA	NA	I	C	N	I	NA	mut	wt	mut	wt		16	amplicon sequencing	<15	years	asymptomatic/uncomplicated	clinic,community survey	raw counts missing	preprint	Pf3D7_0417200
Omedo et al. - 2022 - Wellcome Open Research-dhfr	Omedo et al. - 2022 - Wellcome Open Research	2020	kilifi	missing	2013	83	83	dhfr	51,59,108,164	IRNI	NA	NA	NA	I	R	N	I	NA	mut	mut	mut	wt		65	amplicon sequencing	<15	years	asymptomatic/uncomplicated	clinic,community survey	raw counts missing	preprint	Pf3D7_0417200
Omedo et al. - 2022 - Wellcome Open Research-dhfr	Omedo et al. - 2022 - Wellcome Open Research	2020	kilifi	missing	2013	83	83	dhfr	51,59,108,164	NCSI	NA	NA	NA	N	C	S	I	NA	wt	wt	wt	wt		9	amplicon sequencing	<15	years	asymptomatic/uncomplicated	clinic,community survey	raw counts missing	preprint	Pf3D7_0417200
Omedo et al. - 2022 - Wellcome Open Research-dhfr	Omedo et al. - 2022 - Wellcome Open Research	2020	kilifi	missing	2013	83	83	dhfr	51,59,108,164	NRNI	NA	NA	NA	N	R	N	I	NA	wt	mut	mut	wt		10	amplicon sequencing	<15	years	asymptomatic/uncomplicated	clinic,community survey	raw counts missing	preprint	Pf3D7_0417200
Omedo et al. - 2022 - Wellcome Open Research-dhfr	Omedo et al. - 2022 - Wellcome Open Research	2020	kilifi	missing	2014	57	57	dhfr	51,59,108,164	ICNI	NA	NA	NA	I	C	N	I	NA	mut	wt	mut	wt		8	amplicon sequencing	<15	years	asymptomatic/uncomplicated	clinic,community survey	raw counts missing	preprint	Pf3D7_0417200
Omedo et al. - 2022 - Wellcome Open Research-dhfr	Omedo et al. - 2022 - Wellcome Open Research	2020	kilifi	missing	2014	57	57	dhfr	51,59,108,164	IRNI	NA	NA	NA	I	R	N	I	NA	mut	mut	mut	wt		87	amplicon sequencing	<15	years	asymptomatic/uncomplicated	clinic,community survey	raw counts missing	preprint	Pf3D7_0417200
Omedo et al. - 2022 - Wellcome Open Research-dhfr	Omedo et al. - 2022 - Wellcome Open Research	2020	kilifi	missing	2014	57	57	dhfr	51,59,108,164	NCSI	NA	NA	NA	N	C	S	I	NA	wt	wt	wt	wt		0	amplicon sequencing	<15	years	asymptomatic/uncomplicated	clinic,community survey	raw counts missing	preprint	Pf3D7_0417200
Omedo et al. - 2022 - Wellcome Open Research-dhfr	Omedo et al. - 2022 - Wellcome Open Research	2020	kilifi	missing	2014	57	57	dhfr	51,59,108,164	NRNI	NA	NA	NA	N	R	N	I	NA	wt	mut	mut	wt		5	amplicon sequencing	<15	years	asymptomatic/uncomplicated	clinic,community survey	raw counts missing	preprint	Pf3D7_0417200
Omedo et al. - 2022 - Wellcome Open Research-dhfr	Omedo et al. - 2022 - Wellcome Open Research	2020	kilifi	missing	2015	44	44	dhfr	51,59,108,164	ICNI	NA	NA	NA	I	C	N	I	NA	mut	wt	mut	wt		9	amplicon sequencing	<15	years	asymptomatic/uncomplicated	clinic,community survey	raw counts missing	preprint	Pf3D7_0417200
Omedo et al. - 2022 - Wellcome Open Research-dhfr	Omedo et al. - 2022 - Wellcome Open Research	2020	kilifi	missing	2015	44	44	dhfr	51,59,108,164	IRNI	NA	NA	NA	I	R	N	I	NA	mut	mut	mut	wt		87	amplicon sequencing	<15	years	asymptomatic/uncomplicated	clinic,community survey	raw counts missing	preprint	Pf3D7_0417200
Omedo et al. - 2022 - Wellcome Open Research-dhfr	Omedo et al. - 2022 - Wellcome Open Research	2020	kilifi	missing	2015	44	44	dhfr	51,59,108,164	NCSI	NA	NA	NA	N	C	S	I	NA	wt	wt	wt	wt		0	amplicon sequencing	<15	years	asymptomatic/uncomplicated	clinic,community survey	raw counts missing	preprint	Pf3D7_0417200
Omedo et al. - 2022 - Wellcome Open Research-dhfr	Omedo et al. - 2022 - Wellcome Open Research	2020	kilifi	missing	2015	44	44	dhfr	51,59,108,164	NRNI	NA	NA	NA	N	R	N	I	NA	wt	mut	mut	wt		4	amplicon sequencing	<15	years	asymptomatic/uncomplicated	clinic,community survey	raw counts missing	preprint	Pf3D7_0417200
Omedo et al. - 2022 - Wellcome Open Research-dhfr	Omedo et al. - 2022 - Wellcome Open Research	2020	kilifi	missing	2016	51	51	dhfr	51,59,108,164	ICNI	NA	NA	NA	I	C	N	I	NA	mut	wt	mut	wt		11	amplicon sequencing	<15	years	asymptomatic/uncomplicated	clinic,community survey	raw counts missing	preprint	Pf3D7_0417200
Omedo et al. - 2022 - Wellcome Open Research-dhfr	Omedo et al. - 2022 - Wellcome Open Research	2020	kilifi	missing	2016	51	51	dhfr	51,59,108,164	IRNI	NA	NA	NA	I	R	N	I	NA	mut	mut	mut	wt		76	amplicon sequencing	<15	years	asymptomatic/uncomplicated	clinic,community survey	raw counts missing	preprint	Pf3D7_0417200
Omedo et al. - 2022 - Wellcome Open Research-dhfr	Omedo et al. - 2022 - Wellcome Open Research	2020	kilifi	missing	2016	51	51	dhfr	51,59,108,164	NCSI	NA	NA	NA	N	C	S	I	NA	wt	wt	wt	wt		0	amplicon sequencing	<15	years	asymptomatic/uncomplicated	clinic,community survey	raw counts missing	preprint	Pf3D7_0417200
Omedo et al. - 2022 - Wellcome Open Research-dhfr	Omedo et al. - 2022 - Wellcome Open Research	2020	kilifi	missing	2016	51	51	dhfr	51,59,108,164	NRNI	NA	NA	NA	N	R	N	I	NA	wt	mut	mut	wt		13	amplicon sequencing	<15	years	asymptomatic/uncomplicated	clinic,community survey	raw counts missing	preprint	Pf3D7_0417200
Omedo et al. - 2022 - Wellcome Open Research-dhfr	Omedo et al. - 2022 - Wellcome Open Research	2020	kilifi	missing	2017	51	51	dhfr	51,59,108,164	ICNI	NA	NA	NA	I	C	N	I	NA	mut	wt	mut	wt		2	amplicon sequencing	<15	years	asymptomatic/uncomplicated	clinic,community survey	raw counts missing	preprint	Pf3D7_0417200
Omedo et al. - 2022 - Wellcome Open Research-dhfr	Omedo et al. - 2022 - Wellcome Open Research	2020	kilifi	missing	2017	51	51	dhfr	51,59,108,164	IRNI	NA	NA	NA	I	R	N	I	NA	mut	mut	mut	wt		94	amplicon sequencing	<15	years	asymptomatic/uncomplicated	clinic,community survey	raw counts missing	preprint	Pf3D7_0417200
Omedo et al. - 2022 - Wellcome Open Research-dhfr	Omedo et al. - 2022 - Wellcome Open Research	2020	kilifi	missing	2017	51	51	dhfr	51,59,108,164	NCSI	NA	NA	NA	N	C	S	I	NA	wt	wt	wt	wt		0	amplicon sequencing	<15	years	asymptomatic/uncomplicated	clinic,community survey	raw counts missing	preprint	Pf3D7_0417200
Omedo et al. - 2022 - Wellcome Open Research-dhfr	Omedo et al. - 2022 - Wellcome Open Research	2020	kilifi	missing	2017	51	51	dhfr	51,59,108,164	NRNI	NA	NA	NA	N	R	N	I	NA	wt	mut	mut	wt		4	amplicon sequencing	<15	years	asymptomatic/uncomplicated	clinic,community survey	raw counts missing	preprint	Pf3D7_0417200
Omedo et al. - 2022 - Wellcome Open Research-dhfr	Omedo et al. - 2022 - Wellcome Open Research	2020	kilifi	missing	2018	80	80	dhfr	51,59,108,164	ICNI	NA	NA	NA	I	C	N	I	NA	mut	wt	mut	wt		11	amplicon sequencing	<15	years	asymptomatic/uncomplicated	clinic,community survey	raw counts missing	preprint	Pf3D7_0417200
Omedo et al. - 2022 - Wellcome Open Research-dhfr	Omedo et al. - 2022 - Wellcome Open Research	2020	kilifi	missing	2018	80	80	dhfr	51,59,108,164	IRNI	NA	NA	NA	I	R	N	I	NA	mut	mut	mut	wt		81	amplicon sequencing	<15	years	asymptomatic/uncomplicated	clinic,community survey	raw counts missing	preprint	Pf3D7_0417200
Omedo et al. - 2022 - Wellcome Open Research-dhfr	Omedo et al. - 2022 - Wellcome Open Research	2020	kilifi	missing	2018	80	80	dhfr	51,59,108,164	NCSI	NA	NA	NA	N	C	S	I	NA	wt	wt	wt	wt		1	amplicon sequencing	<15	years	asymptomatic/uncomplicated	clinic,community survey	raw counts missing	preprint	Pf3D7_0417200
Omedo et al. - 2022 - Wellcome Open Research-dhfr	Omedo et al. - 2022 - Wellcome Open Research	2020	kilifi	missing	2018	80	80	dhfr	51,59,108,164	NRNI	NA	NA	NA	N	R	N	I	NA	wt	mut	mut	wt		7	amplicon sequencing	<15	years	asymptomatic/uncomplicated	clinic,community survey	raw counts missing	preprint	Pf3D7_0417200
Osborne et al. - 2023 - Scientific Reports-dhfr	37452073	2023	homa bay	ngodhe island	2015-2016	201	37	dhfr	51,59,108,164	IRNI	NA	NA	NA	I	R	N	I	NA	mut	mut	mut	wt		27	amplicon sequencing	missing	missing	uncomplicated	missing	none	open	Pf3D7_0417200
Osborne et al. - 2023 - Scientific Reports-dhfr	37452073	2023	homa bay	ngodhe island	2015-2016	201	37	dhfr	51,59,108,164	NCSI	NA	NA	NA	N	C	S	I	NA	wt	wt	wt	wt		5	amplicon sequencing	missing	missing	uncomplicated	missing	none	open	Pf3D7_0417200
Osborne et al. - 2023 - Scientific Reports-dhfr	37452073	2023	homa bay	ngodhe island	2015-2016	201	37	dhfr	51,59,108,164	IRNL	NA	NA	NA	I	R	N	L	NA	mut	mut	mut	mut		2	amplicon sequencing	missing	missing	uncomplicated	missing	none	open	Pf3D7_0417200
Osborne et al. - 2023 - Scientific Reports-dhfr	37452073	2023	homa bay	ngodhe island	2015-2016	201	37	dhfr	51,59,108,164	ICNI	NA	NA	NA	I	C	N	I	NA	mut	wt	mut	wt		1	amplicon sequencing	missing	missing	uncomplicated	missing	none	open	Pf3D7_0417200
Osborne et al. - 2023 - Scientific Reports-dhfr	37452073	2023	homa bay	ngodhe island	2015-2016	201	37	dhfr	51,59,108,164	NCNI	NA	NA	NA	N	C	N	I	NA	wt	wt	mut	wt		1	amplicon sequencing	missing	missing	uncomplicated	missing	none	open	Pf3D7_0417200
Osborne et al. - 2023 - Scientific Reports-dhfr	37452073	2023	homa bay	ngodhe island	2015-2016	201	37	dhfr	51,59,108,164	NRNI	NA	NA	NA	N	R	N	I	NA	wt	mut	mut	wt		1	amplicon sequencing	missing	missing	uncomplicated	missing	none	open	Pf3D7_0417200
Osoti et al. - 2022 - Antimicrobial Agents and Chemotherapy-dhfr	35266823	2022	bungoma	missing	2019	500	23	dhfr	45,51,59,85,108,164	AVIRTNI	NA	A	NA	V	I	T	N	NA	mut	mut	mut	mut	R	23	amplicon sequencing	2025-04-18	years	asymptomatic	school survey	none	open	Pf3D7_0417200
Osoti et al. - 2022 - Antimicrobial Agents and Chemotherapy-dhfr	35266823	2022	busia	missing	2019	500	101	dhfr	45,51,59,85,108,164	AVIRTNI	NA	A	NA	V	I	T	N	NA	mut	mut	mut	mut	R	99	amplicon sequencing	2025-04-18	years	asymptomatic	school survey	none	open	Pf3D7_0417200
Osoti et al. - 2022 - Antimicrobial Agents and Chemotherapy-dhfr	35266823	2022	busia	missing	2019	500	101	dhfr	45,51,59,85,108,164	AVIRTNL	NA	A	NA	V	I	T	N	NA	mut	mut	mut	mut	R	1	amplicon sequencing	2025-04-18	years	asymptomatic	school survey	none	open	Pf3D7_0417200
Osoti et al. - 2022 - Antimicrobial Agents and Chemotherapy-dhfr	35266823	2022	busia	missing	2019	500	101	dhfr	45,51,59,85,108,164	AVNCTSI	NA	A	NA	V	N	T	S	NA	mut	mut	mut	mut	C	1	amplicon sequencing	2025-04-18	years	asymptomatic	school survey	none	open	Pf3D7_0417200
Osoti et al. - 2022 - Antimicrobial Agents and Chemotherapy-dhfr	35266823	2022	homa bay	missing	2019	500	22	dhfr	45,51,59,85,108,164	AVIRTNI	NA	A	NA	V	I	T	N	NA	mut	mut	mut	mut	R	21	amplicon sequencing	2025-04-18	years	asymptomatic	school survey	none	open	Pf3D7_0417200
Osoti et al. - 2022 - Antimicrobial Agents and Chemotherapy-dhfr	35266823	2022	homa bay	missing	2019	500	22	dhfr	45,51,59,85,108,164	AVNRTNI	NA	A	NA	V	N	T	N	NA	mut	mut	mut	mut	R	1	amplicon sequencing	2025-04-18	years	asymptomatic	school survey	none	open	Pf3D7_0417200
Osoti et al. - 2022 - Antimicrobial Agents and Chemotherapy-dhfr	35266823	2022	kakamega	missing	2019	500	35	dhfr	45,51,59,85,108,164	AVIRTNI	NA	A	NA	V	I	T	N	NA	mut	mut	mut	mut	R	34	amplicon sequencing	2025-04-18	years	asymptomatic	school survey	none	open	Pf3D7_0417200
Osoti et al. - 2022 - Antimicrobial Agents and Chemotherapy-dhfr	35266823	2022	kakamega	missing	2019	500	35	dhfr	45,51,59,85,108,164	AVIRTNL	NA	A	NA	V	I	T	N	NA	mut	mut	mut	mut	R	1	amplicon sequencing	2025-04-18	years	asymptomatic	school survey	none	open	Pf3D7_0417200
Osoti et al. - 2022 - Antimicrobial Agents and Chemotherapy-dhfr	35266823	2022	kisumu	missing	2019	500	20	dhfr	45,51,59,85,108,164	AVIRTNI	NA	A	NA	V	I	T	N	NA	mut	mut	mut	mut	R	19	amplicon sequencing	2025-04-18	years	asymptomatic	school survey	none	open	Pf3D7_0417200
Osoti et al. - 2022 - Antimicrobial Agents and Chemotherapy-dhfr	35266823	2022	kisumu	missing	2019	500	20	dhfr	45,51,59,85,108,164	AVIRTNL	NA	A	NA	V	I	T	N	NA	mut	mut	mut	mut	R	1	amplicon sequencing	2025-04-18	years	asymptomatic	school survey	none	open	Pf3D7_0417200
Osoti et al. - 2022 - Antimicrobial Agents and Chemotherapy-dhfr	35266823	2022	migori	missing	2019	500	3	dhfr	45,51,59,85,108,164	AVIRTNI	NA	A	NA	V	I	T	N	NA	mut	mut	mut	mut	R	2	amplicon sequencing	2025-04-18	years	asymptomatic	school survey	none	open	Pf3D7_0417200
Osoti et al. - 2022 - Antimicrobial Agents and Chemotherapy-dhfr	35266823	2022	migori	missing	2019	500	3	dhfr	45,51,59,85,108,164	AVICTNL	NA	A	NA	V	I	T	N	NA	mut	mut	mut	mut	C	1	amplicon sequencing	2025-04-18	years	asymptomatic	school survey	none	open	Pf3D7_0417200
Osoti et al. - 2022 - Antimicrobial Agents and Chemotherapy-dhfr	35266823	2022	siaya	missing	2019	500	144	dhfr	45,51,59,85,108,164	AVIRTNI	NA	A	NA	V	I	T	N	NA	mut	mut	mut	mut	R	138	amplicon sequencing	2025-04-18	years	asymptomatic	school survey	none	open	Pf3D7_0417200
Osoti et al. - 2022 - Antimicrobial Agents and Chemotherapy-dhfr	35266823	2022	siaya	missing	2019	500	144	dhfr	45,51,59,85,108,164	AVIRTNL	NA	A	NA	V	I	T	N	NA	mut	mut	mut	mut	R	5	amplicon sequencing	2025-04-18	years	asymptomatic	school survey	none	open	Pf3D7_0417200
Osoti et al. - 2022 - Antimicrobial Agents and Chemotherapy-dhfr	35266823	2022	siaya	missing	2019	500	144	dhfr	45,51,59,85,108,164	AVICTNI	NA	A	NA	V	I	T	N	NA	mut	mut	mut	mut	C	1	amplicon sequencing	2025-04-18	years	asymptomatic	school survey	none	open	Pf3D7_0417200
Osoti et al. - 2022 - Antimicrobial Agents and Chemotherapy-dhfr	35266823	2022	vihiga	missing	2019	500	18	dhfr	45,51,59,85,108,164	AVIRTNI	NA	A	NA	V	I	T	N	NA	mut	mut	mut	mut	R	16	amplicon sequencing	2025-04-18	years	asymptomatic	school survey	none	open	Pf3D7_0417200
Osoti et al. - 2022 - Antimicrobial Agents and Chemotherapy-dhfr	35266823	2022	vihiga	missing	2019	500	18	dhfr	45,51,59,85,108,164	AVICTNI	NA	A	NA	V	I	T	N	NA	mut	mut	mut	mut	C	1	amplicon sequencing	2025-04-18	years	asymptomatic	school survey	none	open	Pf3D7_0417200
Osoti et al. - 2022 - Antimicrobial Agents and Chemotherapy-dhfr	35266823	2022	vihiga	missing	2019	500	18	dhfr	45,51,59,85,108,164	AVIRTNL	NA	A	NA	V	I	T	N	NA	mut	mut	mut	mut	R	1	amplicon sequencing	2025-04-18	years	asymptomatic	school survey	none	open	Pf3D7_0417200
Osoti et al. - 2025 - BMC Infectious Diseases-dhfr	38900782	2025	bungoma	missing	2022	74	39	dhfr	50,51,59,108,164	AIRNI	NA	NA	A	I	R	N	I	mut	mut	mut	mut	wt		94.9	amplicon sequencing	2025-05-14	years	asymptomatic	school survey	raw counts missing	open	Pf3D7_0417200
Osoti et al. - 2025 - BMC Infectious Diseases-dhfr	38900782	2025	bungoma	missing	2022	74	39	dhfr	50,51,59,108,164	AIRNL	NA	NA	A	I	R	N	L	mut	mut	mut	mut	mut		5.1	amplicon sequencing	2025-05-14	years	asymptomatic	school survey	raw counts missing	open	Pf3D7_0417200
Osoti et al. - 2025 - BMC Infectious Diseases-dhfr	38900782	2025	busia	missing	2022	322	122	dhfr	50,51,59,108,164	AIRNI	NA	NA	A	I	R	N	I	mut	mut	mut	mut	wt		95.9	amplicon sequencing	2025-05-14	years	asymptomatic	school survey	raw counts missing	open	Pf3D7_0417200
Osoti et al. - 2025 - BMC Infectious Diseases-dhfr	38900782	2025	busia	missing	2022	322	122	dhfr	50,51,59,108,164	AIRNL	NA	NA	A	I	R	N	L	mut	mut	mut	mut	mut		3.3	amplicon sequencing	2025-05-14	years	asymptomatic	school survey	raw counts missing	open	Pf3D7_0417200
Osoti et al. - 2025 - BMC Infectious Diseases-dhfr	38900782	2025	busia	missing	2022	322	122	dhfr	50,51,59,108,164	AICNI	NA	NA	A	I	C	N	I	mut	mut	wt	mut	wt		0.8	amplicon sequencing	2025-05-14	years	asymptomatic	school survey	raw counts missing	open	Pf3D7_0417200
Osoti et al. - 2025 - BMC Infectious Diseases-dhfr	38900782	2025	homa bay	missing	2022	174	41	dhfr	50,51,59,108,164	AIRNI	NA	NA	A	I	R	N	I	mut	mut	mut	mut	wt		92.7	amplicon sequencing	2025-05-14	years	asymptomatic	school survey	raw counts missing	open	Pf3D7_0417200
Osoti et al. - 2025 - BMC Infectious Diseases-dhfr	38900782	2025	homa bay	missing	2022	174	41	dhfr	50,51,59,108,164	AIRNL	NA	NA	A	I	R	N	L	mut	mut	mut	mut	mut		4.9	amplicon sequencing	2025-05-14	years	asymptomatic	school survey	raw counts missing	open	Pf3D7_0417200
Osoti et al. - 2025 - BMC Infectious Diseases-dhfr	38900782	2025	homa bay	missing	2022	174	41	dhfr	50,51,59,108,164	AICNL	NA	NA	A	I	C	N	L	mut	mut	wt	mut	mut		2.4	amplicon sequencing	2025-05-14	years	asymptomatic	school survey	raw counts missing	open	Pf3D7_0417200
Osoti et al. - 2025 - BMC Infectious Diseases-dhfr	38900782	2025	kakamega	missing	2022	145	55	dhfr	50,51,59,108,164	AIRNI	NA	NA	A	I	R	N	I	mut	mut	mut	mut	wt		100	amplicon sequencing	2025-05-14	years	asymptomatic	school survey	raw counts missing	open	Pf3D7_0417200
Osoti et al. - 2025 - BMC Infectious Diseases-dhfr	38900782	2025	kisii	missing	2022	12	6	dhfr	50,51,59,108,164	AIRNI	NA	NA	A	I	R	N	I	mut	mut	mut	mut	wt		100	amplicon sequencing	2025-05-14	years	asymptomatic	school survey	raw counts missing	open	Pf3D7_0417200
Osoti et al. - 2025 - BMC Infectious Diseases-dhfr	38900782	2025	kisumu	missing	2022	161	73	dhfr	50,51,59,108,164	AIRNI	NA	NA	A	I	R	N	I	mut	mut	mut	mut	wt		91.8	amplicon sequencing	2025-05-14	years	asymptomatic	school survey	raw counts missing	open	Pf3D7_0417200
Osoti et al. - 2025 - BMC Infectious Diseases-dhfr	38900782	2025	kisumu	missing	2022	161	73	dhfr	50,51,59,108,164	AIRNL	NA	NA	A	I	R	N	L	mut	mut	mut	mut	mut		2.7	amplicon sequencing	2025-05-14	years	asymptomatic	school survey	raw counts missing	open	Pf3D7_0417200
Osoti et al. - 2025 - BMC Infectious Diseases-dhfr	38900782	2025	kisumu	missing	2022	161	73	dhfr	50,51,59,108,164	AICNI	NA	NA	A	I	C	N	I	mut	mut	wt	mut	wt		2.7	amplicon sequencing	2025-05-14	years	asymptomatic	school survey	raw counts missing	open	Pf3D7_0417200
Osoti et al. - 2025 - BMC Infectious Diseases-dhfr	38900782	2025	kisumu	missing	2022	161	73	dhfr	50,51,59,108,164	AICNL	NA	NA	A	I	C	N	L	mut	mut	wt	mut	mut		2.7	amplicon sequencing	2025-05-14	years	asymptomatic	school survey	raw counts missing	open	Pf3D7_0417200
Osoti et al. - 2025 - BMC Infectious Diseases-dhfr	38900782	2025	kwale	missing	2022	18	5	dhfr	50,51,59,108,164	AIRNI	NA	NA	A	I	R	N	I	mut	mut	mut	mut	wt		100	amplicon sequencing	2025-05-14	years	asymptomatic	school survey	raw counts missing	open	Pf3D7_0417200
Osoti et al. - 2025 - BMC Infectious Diseases-dhfr	38900782	2025	migori	missing	2022	275	111	dhfr	50,51,59,108,164	AIRNI	NA	NA	A	I	R	N	I	mut	mut	mut	mut	wt		89.2	amplicon sequencing	2025-05-14	years	asymptomatic	school survey	raw counts missing	open	Pf3D7_0417200
Osoti et al. - 2025 - BMC Infectious Diseases-dhfr	38900782	2025	migori	missing	2022	275	111	dhfr	50,51,59,108,164	AICNL	NA	NA	A	I	C	N	L	mut	mut	wt	mut	mut		7.2	amplicon sequencing	2025-05-14	years	asymptomatic	school survey	raw counts missing	open	Pf3D7_0417200
Osoti et al. - 2025 - BMC Infectious Diseases-dhfr	38900782	2025	migori	missing	2022	275	111	dhfr	50,51,59,108,164	AICNI	NA	NA	A	I	C	N	I	mut	mut	wt	mut	wt		3.6	amplicon sequencing	2025-05-14	years	asymptomatic	school survey	raw counts missing	open	Pf3D7_0417200
Osoti et al. - 2025 - BMC Infectious Diseases-dhfr	38900782	2025	siaya	missing	2022	337	135	dhfr	50,51,59,108,164	AIRNI	NA	NA	A	I	R	N	I	mut	mut	mut	mut	wt		92.6	amplicon sequencing	2025-05-14	years	asymptomatic	school survey	raw counts missing	open	Pf3D7_0417200
Osoti et al. - 2025 - BMC Infectious Diseases-dhfr	38900782	2025	siaya	missing	2022	337	135	dhfr	50,51,59,108,164	AIRNL	NA	NA	A	I	R	N	L	mut	mut	mut	mut	mut		3.7	amplicon sequencing	2025-05-14	years	asymptomatic	school survey	raw counts missing	open	Pf3D7_0417200
Osoti et al. - 2025 - BMC Infectious Diseases-dhfr	38900782	2025	siaya	missing	2022	337	135	dhfr	50,51,59,108,164	AICNI	NA	NA	A	I	C	N	I	mut	mut	wt	mut	wt		3	amplicon sequencing	2025-05-14	years	asymptomatic	school survey	raw counts missing	open	Pf3D7_0417200
Osoti et al. - 2025 - BMC Infectious Diseases-dhfr	38900782	2025	siaya	missing	2022	337	135	dhfr	50,51,59,108,164	ANRNI	NA	NA	A	N	R	N	I	mut	wt	mut	mut	wt		0.7	amplicon sequencing	2025-05-14	years	asymptomatic	school survey	raw counts missing	open	Pf3D7_0417200
Osoti et al. - 2025 - BMC Infectious Diseases-dhfr	38900782	2025	turkana	missing	2022	92	42	dhfr	50,51,59,108,164	AICNI	NA	NA	A	I	C	N	I	mut	mut	wt	mut	wt		52	amplicon sequencing	2025-05-14	years	asymptomatic	school survey	raw counts missing	open	Pf3D7_0417200
Osoti et al. - 2025 - BMC Infectious Diseases-dhfr	38900782	2025	turkana	missing	2022	92	42	dhfr	50,51,59,108,164	AIRNI	NA	NA	A	I	R	N	I	mut	mut	mut	mut	wt		48	amplicon sequencing	2025-05-14	years	asymptomatic	school survey	raw counts missing	open	Pf3D7_0417200
Osoti et al. - 2025 - BMC Infectious Diseases-dhfr	38900782	2025	vihiga	missing	2022	68	34	dhfr	50,51,59,108,164	AIRNI	NA	NA	A	I	R	N	I	mut	mut	mut	mut	wt		97.1	amplicon sequencing	2025-05-14	years	asymptomatic	school survey	raw counts missing	open	Pf3D7_0417200
Osoti et al. - 2025 - BMC Infectious Diseases-dhfr	38900782	2025	vihiga	missing	2022	68	34	dhfr	50,51,59,108,164	AICNI	NA	NA	A	I	C	N	I	mut	mut	wt	mut	wt		2.9	amplicon sequencing	2025-05-14	years	asymptomatic	school survey	raw counts missing	open	Pf3D7_0417200
Osoti et al. - 2025 - BMC Infectious Diseases-dhfr	38900782	2025	west pokot	missing	2022	32	10	dhfr	50,51,59,108,164	AIRNI	NA	NA	A	I	R	N	I	mut	mut	mut	mut	wt		90	amplicon sequencing	2025-05-14	years	asymptomatic	school survey	raw counts missing	open	Pf3D7_0417200
Osoti et al. - 2025 - BMC Infectious Diseases-dhfr	38900782	2025	west pokot	missing	2022	32	10	dhfr	50,51,59,108,164	ANCSI	NA	NA	A	N	C	S	I	mut	wt	wt	wt	wt		10	amplicon sequencing	2025-05-14	years	asymptomatic	school survey	raw counts missing	open	Pf3D7_0417200
Pacheco et al. - 2020 - Malaria Journal-dhfr	33092587	2020	siaya	missing	2005	122	122	dhfr	50,51,59,108,164	CIRNI	NA	NA	C	I	R	N	I	wt	mut	mut	mut	wt		68.8525	sanger	missing	years	asymptomatic	clinic	raw counts missing	open	Pf3D7_0417200
Pacheco et al. - 2020 - Malaria Journal-dhfr	33092587	2020	siaya	missing	2005	122	122	dhfr	50,51,59,108,164	CICNI	NA	NA	C	I	C	N	I	wt	mut	wt	mut	wt		23.7705	sanger	missing	years	asymptomatic	clinic	raw counts missing	open	Pf3D7_0417200
Pacheco et al. - 2020 - Malaria Journal-dhfr	33092587	2020	siaya	missing	2005	122	122	dhfr	50,51,59,108,164	CNRNI	NA	NA	C	N	R	N	I	wt	wt	mut	mut	wt		7.37705	sanger	missing	years	asymptomatic	clinic	raw counts missing	open	Pf3D7_0417200
Pacheco et al. - 2020 - Malaria Journal-dhfr	33092587	2020	siaya	missing	2005	122	122	dhfr	50,51,59,108,164	CNCNI	NA	NA	C	N	C	N	I	wt	wt	wt	mut	wt		0	sanger	missing	years	asymptomatic	clinic	raw counts missing	open	Pf3D7_0417200
Pacheco et al. - 2020 - Malaria Journal-dhfr	33092587	2020	siaya	missing	2005	122	122	dhfr	50,51,59,108,164	CIRNL	NA	NA	C	I	R	N	L	wt	mut	mut	mut	mut		0	sanger	missing	years	asymptomatic	clinic	raw counts missing	open	Pf3D7_0417200
Pacheco et al. - 2020 - Malaria Journal-dhfr	33092587	2020	siaya	missing	2010	108	108	dhfr	50,51,59,108,164	CIRNI	NA	NA	C	I	R	N	I	wt	mut	mut	mut	wt		86.1111	sanger	missing	years	asymptomatic	clinic	raw counts missing	open	Pf3D7_0417200
Pacheco et al. - 2020 - Malaria Journal-dhfr	33092587	2020	siaya	missing	2010	108	108	dhfr	50,51,59,108,164	CICNI	NA	NA	C	I	C	N	I	wt	mut	wt	mut	wt		12.963	sanger	missing	years	asymptomatic	clinic	raw counts missing	open	Pf3D7_0417200
Pacheco et al. - 2020 - Malaria Journal-dhfr	33092587	2020	siaya	missing	2010	108	108	dhfr	50,51,59,108,164	CNRNI	NA	NA	C	N	R	N	I	wt	wt	mut	mut	wt		0	sanger	missing	years	asymptomatic	clinic	raw counts missing	open	Pf3D7_0417200
Pacheco et al. - 2020 - Malaria Journal-dhfr	33092587	2020	siaya	missing	2010	108	108	dhfr	50,51,59,108,164	CNCNI	NA	NA	C	N	C	N	I	wt	wt	wt	mut	wt		0.925926	sanger	missing	years	asymptomatic	clinic	raw counts missing	open	Pf3D7_0417200
Pacheco et al. - 2020 - Malaria Journal-dhfr	33092587	2020	siaya	missing	2010	108	108	dhfr	50,51,59,108,164	CIRNL	NA	NA	C	I	R	N	L	wt	mut	mut	mut	mut		0	sanger	missing	years	asymptomatic	clinic	raw counts missing	open	Pf3D7_0417200
Pacheco et al. - 2020 - Malaria Journal-dhfr	33092587	2020	siaya	missing	2017-2018	99	99	dhfr	50,51,59,108,164	CIRNI	NA	NA	C	I	R	N	I	wt	mut	mut	mut	wt		95.9596	sanger	<12	years	asymptomatic	clinic	raw counts missing	open	Pf3D7_0417200
Pacheco et al. - 2020 - Malaria Journal-dhfr	33092587	2020	siaya	missing	2017-2018	99	99	dhfr	50,51,59,108,164	CICNI	NA	NA	C	I	C	N	I	wt	mut	wt	mut	wt		0	sanger	<12	years	asymptomatic	clinic	raw counts missing	open	Pf3D7_0417200
Pacheco et al. - 2020 - Malaria Journal-dhfr	33092587	2020	siaya	missing	2017-2018	99	99	dhfr	50,51,59,108,164	CNRNI	NA	NA	C	N	R	N	I	wt	wt	mut	mut	wt		0	sanger	<12	years	asymptomatic	clinic	raw counts missing	open	Pf3D7_0417200
Pacheco et al. - 2020 - Malaria Journal-dhfr	33092587	2020	siaya	missing	2017-2018	99	99	dhfr	50,51,59,108,164	CNCNI	NA	NA	C	N	C	N	I	wt	wt	wt	mut	wt		0	sanger	<12	years	asymptomatic	clinic	raw counts missing	open	Pf3D7_0417200
Pacheco et al. - 2020 - Malaria Journal-dhfr	33092587	2020	siaya	missing	2017-2018	99	99	dhfr	50,51,59,108,164	CIRNL	NA	NA	C	I	R	N	L	wt	mut	mut	mut	mut		4.0404	sanger	<12	years	asymptomatic	clinic	raw counts missing	open	Pf3D7_0417200
Shah et al. - 2015 - Malaria Journal-dhfr	25889220	2015	siaya	asembo	2007	61	17	dhfr	51,59,108,164	ICNI	NA	NA	NA	I	C	N	I	NA	mut	wt	mut	wt		3	amplicon sequencing	<15	years	asymptomatic	community survey	none	open	Pf3D7_0417200
Shah et al. - 2015 - Malaria Journal-dhfr	25889220	2015	siaya	gem	2007	97	32	dhfr	51,59,108,164	ICNI	NA	NA	NA	I	C	N	I	NA	mut	wt	mut	wt		6	amplicon sequencing	<15	years	asymptomatic	community survey	none	open	Pf3D7_0417200
Shah et al. - 2015 - Malaria Journal-dhfr	25889220	2015	siaya	karemo	2007	95	25	dhfr	51,59,108,164	ICNI	NA	NA	NA	I	C	N	I	NA	mut	wt	mut	wt		5	amplicon sequencing	<15	years	asymptomatic	community survey	none	open	Pf3D7_0417200
Shah et al. - 2015 - Malaria Journal-dhfr	25889220	2015	siaya	asembo	2007	61	17	dhfr	51,59,108,164	ICNL	NA	NA	NA	I	C	N	L	NA	mut	wt	mut	mut		0	amplicon sequencing	<15	years	asymptomatic	community survey	none	open	Pf3D7_0417200
Shah et al. - 2015 - Malaria Journal-dhfr	25889220	2015	siaya	gem	2007	97	32	dhfr	51,59,108,164	ICNL	NA	NA	NA	I	C	N	L	NA	mut	wt	mut	mut		1	amplicon sequencing	<15	years	asymptomatic	community survey	none	open	Pf3D7_0417200
Shah et al. - 2015 - Malaria Journal-dhfr	25889220	2015	siaya	karemo	2007	95	25	dhfr	51,59,108,164	ICNL	NA	NA	NA	I	C	N	L	NA	mut	wt	mut	mut		0	amplicon sequencing	<15	years	asymptomatic	community survey	none	open	Pf3D7_0417200
Shah et al. - 2015 - Malaria Journal-dhfr	25889220	2015	siaya	asembo	2007	61	17	dhfr	51,59,108,164	IRNI	NA	NA	NA	I	R	N	I	NA	mut	mut	mut	wt		12	amplicon sequencing	<15	years	asymptomatic	community survey	none	open	Pf3D7_0417200
Shah et al. - 2015 - Malaria Journal-dhfr	25889220	2015	siaya	gem	2007	97	32	dhfr	51,59,108,164	IRNI	NA	NA	NA	I	R	N	I	NA	mut	mut	mut	wt		25	amplicon sequencing	<15	years	asymptomatic	community survey	none	open	Pf3D7_0417200
Shah et al. - 2015 - Malaria Journal-dhfr	25889220	2015	siaya	karemo	2007	95	25	dhfr	51,59,108,164	IRNI	NA	NA	NA	I	R	N	I	NA	mut	mut	mut	wt		20	amplicon sequencing	<15	years	asymptomatic	community survey	none	open	Pf3D7_0417200
Shah et al. - 2015 - Malaria Journal-dhfr	25889220	2015	siaya	asembo	2007	61	17	dhfr	51,59,108,164	IRNI	NA	NA	NA	I	R	N	I	NA	mut	mut	mut	wt		2	amplicon sequencing	<15	years	asymptomatic	community survey	none	open	Pf3D7_0417200
Shah et al. - 2015 - Malaria Journal-dhfr	25889220	2015	siaya	gem	2007	97	32	dhfr	51,59,108,164	IRNI	NA	NA	NA	I	R	N	I	NA	mut	mut	mut	wt		0	amplicon sequencing	<15	years	asymptomatic	community survey	none	open	Pf3D7_0417200
Shah et al. - 2015 - Malaria Journal-dhfr	25889220	2015	siaya	karemo	2007	95	25	dhfr	51,59,108,164	IRNI	NA	NA	NA	I	R	N	I	NA	mut	mut	mut	wt		0	amplicon sequencing	<15	years	asymptomatic	community survey	none	open	Pf3D7_0417200
Torrevillas et al. - 2020 - Frontiers in Cellular and Infection Microbiology-dhfr	33324580	2020	kisumu	kombewa	2015-2018	680	332	dhfr	51,59,108,164	NCSI	NA	NA	NA	N	C	S	I	NA	wt	wt	wt	wt		3	amplicon sequencing	>18	years	asymptomatic	clinic	none	open	Pf3D7_0417200
Torrevillas et al. - 2020 - Frontiers in Cellular and Infection Microbiology-dhfr	33324580	2020	kisumu	kombewa	2015-2018	680	332	dhfr	51,59,108,164	ICNI	NA	NA	NA	I	C	N	I	NA	mut	wt	mut	wt		12	amplicon sequencing	>18	years	asymptomatic	clinic	none	open	Pf3D7_0417200
Torrevillas et al. - 2020 - Frontiers in Cellular and Infection Microbiology-dhfr	33324580	2020	kisumu	kombewa	2015-2018	680	332	dhfr	51,59,108,164	IRNI	NA	NA	NA	I	R	N	I	NA	mut	mut	mut	wt		307	amplicon sequencing	>18	years	asymptomatic	clinic	none	open	Pf3D7_0417200
Torrevillas et al. - 2020 - Frontiers in Cellular and Infection Microbiology-dhfr	33324580	2020	kisumu	kombewa	2015-2018	680	332	dhfr	51,59,108,164	ICNL	NA	NA	NA	I	C	N	L	NA	mut	wt	mut	mut		5	amplicon sequencing	>18	years	asymptomatic	clinic	none	open	Pf3D7_0417200
Torrevillas et al. - 2020 - Frontiers in Cellular and Infection Microbiology-dhfr	33324580	2020	kisumu	kombewa	2015-2018	680	332	dhfr	51,59,108,164	IRNL	NA	NA	NA	I	R	N	L	NA	mut	mut	mut	mut		5	amplicon sequencing	>18	years	asymptomatic	clinic	none	open	Pf3D7_0417200
Wang et al. - 1997 - Molecular and Biochemical Parasitology-dhfr	9364963	1997	kilifi	missing	1993-1995	28	28	dhfr	16,51,59,108,164	ANCSI	A	NA	NA	N	C	S	I	NA	wt	wt	wt	wt		6	sanger	0.5-5.9	years	uncomplicated	tes	none	closed	Pf3D7_0417200
Wang et al. - 1997 - Molecular and Biochemical Parasitology-dhfr	9364963	1997	kilifi	missing	1993-1995	28	28	dhfr	16,51,59,108,164	AICNI	A	NA	NA	I	C	N	I	NA	mut	wt	mut	wt		2	sanger	0.5-5.9	years	uncomplicated	tes	none	closed	Pf3D7_0417200
Wang et al. - 1997 - Molecular and Biochemical Parasitology-dhfr	9364963	1997	kilifi	missing	1993-1995	28	28	dhfr	16,51,59,108,164	AIRNI	A	NA	NA	I	R	N	I	NA	mut	mut	mut	wt		8	sanger	0.5-5.9	years	uncomplicated	tes	none	closed	Pf3D7_0417200
Wang et al. - 1997 - Molecular and Biochemical Parasitology-dhfr	9364963	1997	kilifi	missing	1993-1995	28	28	dhfr	16,51,59,108,164	ANRNI	A	NA	NA	N	R	N	I	NA	wt	mut	mut	wt		3	sanger	0.5-5.9	years	uncomplicated	tes	none	closed	Pf3D7_0417200
Wang et al. - 1997 - Molecular and Biochemical Parasitology-dhfr	9364963	1997	kilifi	missing	1993-1995	28	28	dhfr	16,51,59,108,164	mixed	mixed	mixed	mixed	mixed	mixed	mixed	mixed	mixed	mixed	mixed	mixed	mixed		9	sanger	0.5-5.9	years	uncomplicated	tes	none	closed	Pf3D7_0417200
Waweru - 2024 - JKUAT Repository-dhfr	Waweru - 2024 - JKUAT Repository	2024	homa bay	mfangano island,takawiri island,kibuogi island,ngodhe island	2014-2016	59	27	dhfr	51,59,108	IRN	NA	NA	NA	I	R	N	NA	NA	mut	mut	mut	NA		19	whole-genome sequencing	missing	missing	uncomplicated	clinic	none	thesis	Pf3D7_0417200
Waweru - 2024 - JKUAT Repository-dhfr	Waweru - 2024 - JKUAT Repository	2024	homa bay	mfangano island,takawiri island,kibuogi island,ngodhe island	2014-2016	59	27	dhfr	51,59,108	ICN	NA	NA	NA	I	C	N	NA	NA	mut	wt	mut	NA		6	whole-genome sequencing	missing	missing	uncomplicated	clinic	none	thesis	Pf3D7_0417200
Waweru - 2024 - JKUAT Repository-dhfr	Waweru - 2024 - JKUAT Repository	2024	homa bay	mfangano island,takawiri island,kibuogi island,ngodhe island	2014-2016	59	27	dhfr	51,59,108	IRS	NA	NA	NA	I	R	S	NA	NA	mut	mut	wt	NA		1	whole-genome sequencing	missing	missing	uncomplicated	clinic	none	thesis	Pf3D7_0417200
Waweru - 2024 - JKUAT Repository-dhfr	Waweru - 2024 - JKUAT Repository	2024	homa bay	mfangano island,takawiri island,kibuogi island,ngodhe island	2014-2016	59	27	dhfr	51,59,108	NRN	NA	NA	NA	N	R	N	NA	NA	wt	mut	mut	NA		1	whole-genome sequencing	missing	missing	uncomplicated	clinic	none	thesis	Pf3D7_0417200
Waweru - 2024 - JKUAT Repository-dhfr	Waweru - 2024 - JKUAT Repository	2024	homa bay	mfangano island,takawiri island,kibuogi island,ngodhe island	2014-2016	59	27	dhfr	51,59,108	NCS	NA	NA	NA	N	C	S	NA	NA	wt	wt	wt	NA		0	whole-genome sequencing	missing	missing	uncomplicated	clinic	none	thesis	Pf3D7_0417200
Wendler et al. - 2014 - PLoS ONE-dhfr	24809681	2014	kilifi	missing	2005-2007	35	35	dhfr	51,59,108,164	IRNI	NA	NA	NA	I	R	N	I	NA	mut	mut	mut	wt		25	whole-genome sequencing	missing	missing	uncomplicated	tes	none	open	Pf3D7_0417200
Wendler et al. - 2014 - PLoS ONE-dhfr	24809681	2014	kilifi	missing	2005-2007	35	35	dhfr	51,59,108,164	ICNI	NA	NA	NA	I	C	N	I	NA	mut	wt	mut	wt		7	whole-genome sequencing	missing	missing	uncomplicated	tes	none	open	Pf3D7_0417200
Wendler et al. - 2014 - PLoS ONE-dhfr	24809681	2014	kilifi	missing	2005-2007	35	35	dhfr	51,59,108,164	IRNL	NA	NA	NA	I	R	N	L	NA	mut	mut	mut	mut		1	whole-genome sequencing	missing	missing	uncomplicated	tes	none	open	Pf3D7_0417200
Wendler et al. - 2014 - PLoS ONE-dhfr	24809681	2014	kilifi	missing	2005-2007	35	35	dhfr	51,59,108,164	NRNI	NA	NA	NA	N	R	N	I	NA	wt	mut	mut	wt		2	whole-genome sequencing	missing	missing	uncomplicated	tes	none	open	Pf3D7_0417200
Zhong et al. - 2008 - BMC Infectious Diseases-dhfr	18671871	2008	kisumu	kombewa	2005	100	100	dhfr	51,59,108	IRN	NA	NA	NA	I	R	N	NA	NA	mut	mut	mut	NA		91	rflp	missing	missing	uncomplicated	clinic	raw counts missing	open	Pf3D7_0417200
Zhong et al. - 2008 - BMC Infectious Diseases-dhfr	18671871	2008	kisumu	kombewa	2005	100	100	dhfr	51,59,108	IRN	NA	NA	NA	I	R	N	NA	NA	mut	mut	mut	NA		93	rflp	2025-06-14	years	asymptomatic	school survey	raw counts missing	open	Pf3D7_0417200
Zhong et al. - 2008 - BMC Infectious Diseases-dhfr	18671871	2008	kakamega	missing	2005	100	100	dhfr	51,59,108	IRN	NA	NA	NA	I	R	N	NA	NA	mut	mut	mut	NA		89	rflp	missing	missing	uncomplicated	clinic	raw counts missing	open	Pf3D7_0417200
Zhong et al. - 2008 - BMC Infectious Diseases-dhfr	18671871	2008	kakamega	missing	2005	100	100	dhfr	51,59,108	IRN	NA	NA	NA	I	R	N	NA	NA	mut	mut	mut	NA		87	rflp	2025-06-14	years	asymptomatic	school survey	raw counts missing	open	Pf3D7_0417200
Zhong et al. - 2008 - BMC Infectious Diseases-dhfr	18671871	2008	kisii	missing	2005	100	100	dhfr	51,59,108	IRN	NA	NA	NA	I	R	N	NA	NA	mut	mut	mut	NA		94	rflp	missing	missing	uncomplicated	clinic	raw counts missing	open	Pf3D7_0417200
Zhong et al. - 2008 - BMC Infectious Diseases-dhfr	18671871	2008	kisii	missing	2005	100	100	dhfr	51,59,108	IRN	NA	NA	NA	I	R	N	NA	NA	mut	mut	mut	NA		90	rflp	2025-06-14	years	asymptomatic	school survey	raw counts missing	open	Pf3D7_0417200
Zhong et al. - 2008 - BMC Infectious Diseases-dhfr	18671871	2008	kisumu	kombewa	2005	100	100	dhfr	51,59,108	ICN	NA	NA	NA	I	C	N	NA	NA	mut	wt	mut	NA		7	rflp	missing	missing	uncomplicated	clinic	raw counts missing	open	Pf3D7_0417200
Zhong et al. - 2008 - BMC Infectious Diseases-dhfr	18671871	2008	kisumu	kombewa	2005	100	100	dhfr	51,59,108	ICN	NA	NA	NA	I	C	N	NA	NA	mut	wt	mut	NA		5	rflp	2025-06-14	years	asymptomatic	school survey	raw counts missing	open	Pf3D7_0417200
Zhong et al. - 2008 - BMC Infectious Diseases-dhfr	18671871	2008	kakamega	missing	2005	100	100	dhfr	51,59,108	ICN	NA	NA	NA	I	C	N	NA	NA	mut	wt	mut	NA		3	rflp	missing	missing	uncomplicated	clinic	raw counts missing	open	Pf3D7_0417200
Zhong et al. - 2008 - BMC Infectious Diseases-dhfr	18671871	2008	kakamega	missing	2005	100	100	dhfr	51,59,108	ICN	NA	NA	NA	I	C	N	NA	NA	mut	wt	mut	NA		8	rflp	2025-06-14	years	asymptomatic	school survey	raw counts missing	open	Pf3D7_0417200
Zhong et al. - 2008 - BMC Infectious Diseases-dhfr	18671871	2008	kisii	missing	2005	100	100	dhfr	51,59,108	ICN	NA	NA	NA	I	C	N	NA	NA	mut	wt	mut	NA		4	rflp	missing	missing	uncomplicated	clinic	raw counts missing	open	Pf3D7_0417200
Zhong et al. - 2008 - BMC Infectious Diseases-dhfr	18671871	2008	kisii	missing	2005	100	100	dhfr	51,59,108	ICN	NA	NA	NA	I	C	N	NA	NA	mut	wt	mut	NA		4	rflp	2025-06-14	years	asymptomatic	school survey	raw counts missing	open	Pf3D7_0417200
Zhong et al. - 2008 - BMC Infectious Diseases-dhfr	18671871	2008	kisumu	kombewa	2005	100	100	dhfr	51,59,108	NRN	NA	NA	NA	N	R	N	NA	NA	wt	mut	mut	NA		0	rflp	missing	missing	uncomplicated	clinic	raw counts missing	open	Pf3D7_0417200
Zhong et al. - 2008 - BMC Infectious Diseases-dhfr	18671871	2008	kisumu	kombewa	2005	100	100	dhfr	51,59,108	NRN	NA	NA	NA	N	R	N	NA	NA	wt	mut	mut	NA		0	rflp	2025-06-14	years	asymptomatic	school survey	raw counts missing	open	Pf3D7_0417200
Zhong et al. - 2008 - BMC Infectious Diseases-dhfr	18671871	2008	kakamega	missing	2005	100	100	dhfr	51,59,108	NRN	NA	NA	NA	N	R	N	NA	NA	wt	mut	mut	NA		4	rflp	missing	missing	uncomplicated	clinic	raw counts missing	open	Pf3D7_0417200
Zhong et al. - 2008 - BMC Infectious Diseases-dhfr	18671871	2008	kakamega	missing	2005	100	100	dhfr	51,59,108	NRN	NA	NA	NA	N	R	N	NA	NA	wt	mut	mut	NA		3	rflp	2025-06-14	years	asymptomatic	school survey	raw counts missing	open	Pf3D7_0417200
Zhong et al. - 2008 - BMC Infectious Diseases-dhfr	18671871	2008	kisii	missing	2005	100	100	dhfr	51,59,108	NRN	NA	NA	NA	N	R	N	NA	NA	wt	mut	mut	NA		2	rflp	missing	missing	uncomplicated	clinic	raw counts missing	open	Pf3D7_0417200
Zhong et al. - 2008 - BMC Infectious Diseases-dhfr	18671871	2008	kisii	missing	2005	100	100	dhfr	51,59,108	NRN	NA	NA	NA	N	R	N	NA	NA	wt	mut	mut	NA		6	rflp	2025-06-14	years	asymptomatic	school survey	raw counts missing	open	Pf3D7_0417200
Zhong et al. - 2008 - BMC Infectious Diseases-dhfr	18671871	2008	kisumu	kombewa	2005	100	100	dhfr	51,59,108	ICN	NA	NA	NA	I	C	N	NA	NA	mut	wt	mut	NA		2	rflp	missing	missing	uncomplicated	clinic	raw counts missing	open	Pf3D7_0417200
Zhong et al. - 2008 - BMC Infectious Diseases-dhfr	18671871	2008	kisumu	kombewa	2005	100	100	dhfr	51,59,108	ICN	NA	NA	NA	I	C	N	NA	NA	mut	wt	mut	NA		2	rflp	2025-06-14	years	asymptomatic	school survey	raw counts missing	open	Pf3D7_0417200
Zhong et al. - 2008 - BMC Infectious Diseases-dhfr	18671871	2008	kakamega	missing	2005	100	100	dhfr	51,59,108	ICN	NA	NA	NA	I	C	N	NA	NA	mut	wt	mut	NA		4	rflp	missing	missing	uncomplicated	clinic	raw counts missing	open	Pf3D7_0417200
Zhong et al. - 2008 - BMC Infectious Diseases-dhfr	18671871	2008	kakamega	missing	2005	100	100	dhfr	51,59,108	ICN	NA	NA	NA	I	C	N	NA	NA	mut	wt	mut	NA		2	rflp	2025-06-14	years	asymptomatic	school survey	raw counts missing	open	Pf3D7_0417200
Zhong et al. - 2008 - BMC Infectious Diseases-dhfr	18671871	2008	kisii	missing	2005	100	100	dhfr	51,59,108	ICN	NA	NA	NA	I	C	N	NA	NA	mut	wt	mut	NA		0	rflp	missing	missing	uncomplicated	clinic	raw counts missing	open	Pf3D7_0417200
Zhong et al. - 2008 - BMC Infectious Diseases-dhfr	18671871	2008	kisii	missing	2005	100	100	dhfr	51,59,108	ICN	NA	NA	NA	I	C	N	NA	NA	mut	wt	mut	NA		0	rflp	2025-06-14	years	asymptomatic	school survey	raw counts missing	open	Pf3D7_0417200
Zhou et al. - 2022 - Malaria Journal-dhfr	36100912	2022	siaya	asembo	2012	225	212	dhfr	50,51,59,108,164	CNCSI	NA	NA	C	N	C	S	I	wt	wt	wt	wt	wt		0	sanger	>1	years	asymptomatic	community survey	raw counts missing	open	Pf3D7_0417200
Zhou et al. - 2022 - Malaria Journal-dhfr	36100912	2022	siaya	asembo	2017	121	111	dhfr	50,51,59,108,164	CNCSI	NA	NA	C	N	C	S	I	wt	wt	wt	wt	wt		0	sanger	>1	years	asymptomatic	community survey	raw counts missing	open	Pf3D7_0417200
Zhou et al. - 2022 - Malaria Journal-dhfr	36100912	2022	siaya	asembo	2012	225	212	dhfr	50,51,59,108,164	CICNI	NA	NA	C	I	C	N	I	wt	mut	wt	mut	wt		2.3	sanger	>1	years	asymptomatic	community survey	raw counts missing	open	Pf3D7_0417200
Zhou et al. - 2022 - Malaria Journal-dhfr	36100912	2022	siaya	asembo	2017	121	111	dhfr	50,51,59,108,164	CICNI	NA	NA	C	I	C	N	I	wt	mut	wt	mut	wt		3.6	sanger	>1	years	asymptomatic	community survey	raw counts missing	open	Pf3D7_0417200
Zhou et al. - 2022 - Malaria Journal-dhfr	36100912	2022	siaya	asembo	2012	225	212	dhfr	50,51,59,108,164	CIRNI	NA	NA	C	I	R	N	I	wt	mut	mut	mut	wt		96.7	sanger	>1	years	asymptomatic	community survey	raw counts missing	open	Pf3D7_0417200
Zhou et al. - 2022 - Malaria Journal-dhfr	36100912	2022	siaya	asembo	2017	121	111	dhfr	50,51,59,108,164	CIRNI	NA	NA	C	I	R	N	I	wt	mut	mut	mut	wt		96.4	sanger	>1	years	asymptomatic	community survey	raw counts missing	open	Pf3D7_0417200
Zhou et al. - 2022 - Malaria Journal-dhfr	36100912	2022	siaya	asembo	2012	225	212	dhfr	50,51,59,108,164	CICNL	NA	NA	C	I	C	N	L	wt	mut	wt	mut	mut		0.5	sanger	>1	years	asymptomatic	community survey	raw counts missing	open	Pf3D7_0417200
Zhou et al. - 2022 - Malaria Journal-dhfr	36100912	2022	siaya	asembo	2017	121	111	dhfr	50,51,59,108,164	CICNL	NA	NA	C	I	C	N	L	wt	mut	wt	mut	mut		0	sanger	>1	years	asymptomatic	community survey	raw counts missing	open	Pf3D7_0417200
Zhou et al. - 2022 - Malaria Journal-dhfr	36100912	2022	siaya	asembo	2012	225	212	dhfr	50,51,59,108,164	CIRNL	NA	NA	C	I	R	N	L	wt	mut	mut	mut	mut		0.5	sanger	>1	years	asymptomatic	community survey	raw counts missing	open	Pf3D7_0417200
Zhou et al. - 2022 - Malaria Journal-dhfr	36100912	2022	siaya	asembo	2017	121	111	dhfr	50,51,59,108,164	CIRNL	NA	NA	C	I	R	N	L	wt	mut	mut	mut	mut		0	sanger	>1	years	asymptomatic	community survey	raw counts missing	open	Pf3D7_0417200

### Sheet: haplotype-dhps-frequenc
filename	pmid	year_pub	study_county	study_town	year_sample	sample_size	samples_genotyped	target_gene	codons	haplotype	codon_436	codon_437	codon_540	codon_581	codon_613	profile_436	profile_437	profile_540	profile_581	profile_613	frequency	genotyping_assay	participants_age	participants_age_unit	participants_clinical_case	study_design	data_extraction_comments	journal_access	target_gene_id
Bonizzoni et al. - 2009 - Infection, Genetics and Evolution-dhps	19398039	2009	kisumu	chemelil	2006	28	28	dhps	437540	GE	NA	G	E	NA	NA	NA	mut	mut	NA	NA	86.9	rflp	2025-06-14	years	asymptomatic	school survey	raw counts missing	paywall	Pf3D7_0810800
Bonizzoni et al. - 2009 - Infection, Genetics and Evolution-dhps	19398039	2009	kisumu	miwani	2006	36	36	dhps	437540	GE	NA	G	E	NA	NA	NA	mut	mut	NA	NA	26.7	rflp	2025-06-14	years	asymptomatic	school survey	raw counts missing	paywall	Pf3D7_0810800
Bonizzoni et al. - 2009 - Infection, Genetics and Evolution-dhps	19398039	2009	kisumu	kisian	2006	68	68	dhps	437540	GE	NA	G	E	NA	NA	NA	mut	mut	NA	NA	73.3	rflp	2025-06-14	years	asymptomatic	school survey	raw counts missing	paywall	Pf3D7_0810800
Bonizzoni et al. - 2009 - Infection, Genetics and Evolution-dhps	19398039	2009	kakamega	iguhu	2006-2007	49	49	dhps	437540	GE	NA	G	E	NA	NA	NA	mut	mut	NA	NA	63	rflp	2025-06-14	years	asymptomatic	school survey	raw counts missing	paywall	Pf3D7_0810800
Bonizzoni et al. - 2009 - Infection, Genetics and Evolution-dhps	19398039	2009	kisumu	chemelil	2006	28	28	dhps	437540	GK	NA	G	K	NA	NA	NA	mut	wt	NA	NA	13	rflp	2025-06-14	years	asymptomatic	school survey	raw counts missing	paywall	Pf3D7_0810800
Bonizzoni et al. - 2009 - Infection, Genetics and Evolution-dhps	19398039	2009	kisumu	miwani	2006	36	36	dhps	437540	GK	NA	G	K	NA	NA	NA	mut	wt	NA	NA	70	rflp	2025-06-14	years	asymptomatic	school survey	raw counts missing	paywall	Pf3D7_0810800
Bonizzoni et al. - 2009 - Infection, Genetics and Evolution-dhps	19398039	2009	kisumu	kisian	2006	68	68	dhps	437540	GK	NA	G	K	NA	NA	NA	mut	wt	NA	NA	17.9	rflp	2025-06-14	years	asymptomatic	school survey	raw counts missing	paywall	Pf3D7_0810800
Bonizzoni et al. - 2009 - Infection, Genetics and Evolution-dhps	19398039	2009	kakamega	iguhu	2006-2007	49	49	dhps	437540	GK	NA	G	K	NA	NA	NA	mut	wt	NA	NA	18.5	rflp	2025-06-14	years	asymptomatic	school survey	raw counts missing	paywall	Pf3D7_0810800
Bonizzoni et al. - 2009 - Infection, Genetics and Evolution-dhps	19398039	2009	kisumu	chemelil	2006	28	28	dhps	437540	AE	NA	A	E	NA	NA	NA	wt	mut	NA	NA	0	rflp	2025-06-14	years	asymptomatic	school survey	raw counts missing	paywall	Pf3D7_0810800
Bonizzoni et al. - 2009 - Infection, Genetics and Evolution-dhps	19398039	2009	kisumu	miwani	2006	36	36	dhps	437540	AE	NA	A	E	NA	NA	NA	wt	mut	NA	NA	0	rflp	2025-06-14	years	asymptomatic	school survey	raw counts missing	paywall	Pf3D7_0810800
Bonizzoni et al. - 2009 - Infection, Genetics and Evolution-dhps	19398039	2009	kisumu	kisian	2006	68	68	dhps	437540	AE	NA	A	E	NA	NA	NA	wt	mut	NA	NA	5.4	rflp	2025-06-14	years	asymptomatic	school survey	raw counts missing	paywall	Pf3D7_0810800
Bonizzoni et al. - 2009 - Infection, Genetics and Evolution-dhps	19398039	2009	kakamega	iguhu	2006-2007	49	49	dhps	437540	AE	NA	A	E	NA	NA	NA	wt	mut	NA	NA	18.5	rflp	2025-06-14	years	asymptomatic	school survey	raw counts missing	paywall	Pf3D7_0810800
Bonizzoni et al. - 2009 - Infection, Genetics and Evolution-dhps	19398039	2009	kisumu	chemelil	2006	28	28	dhps	437540	AK	NA	A	K	NA	NA	NA	wt	wt	NA	NA	0	rflp	2025-06-14	years	asymptomatic	school survey	raw counts missing	paywall	Pf3D7_0810800
Bonizzoni et al. - 2009 - Infection, Genetics and Evolution-dhps	19398039	2009	kisumu	miwani	2006	36	36	dhps	437540	AK	NA	A	K	NA	NA	NA	wt	wt	NA	NA	3.3	rflp	2025-06-14	years	asymptomatic	school survey	raw counts missing	paywall	Pf3D7_0810800
Bonizzoni et al. - 2009 - Infection, Genetics and Evolution-dhps	19398039	2009	kisumu	kisian	2006	68	68	dhps	437540	AK	NA	A	K	NA	NA	NA	wt	wt	NA	NA	3.6	rflp	2025-06-14	years	asymptomatic	school survey	raw counts missing	paywall	Pf3D7_0810800
Bonizzoni et al. - 2009 - Infection, Genetics and Evolution-dhps	19398039	2009	kakamega	iguhu	2006-2007	49	49	dhps	437540	AK	NA	A	K	NA	NA	NA	wt	wt	NA	NA	0	rflp	2025-06-14	years	asymptomatic	school survey	raw counts missing	paywall	Pf3D7_0810800
Huijben et al. - 2019 - Journal of Nutrition-dhps	31677349	2020	siaya	missing	2010-2012	83	76	dhps	437540	GK	NA	G	K	NA	NA	NA	mut	wt	NA	NA	0	LDR-fm	missing	missing	asymptomatic	tes	none	open	Pf3D7_0810800
Huijben et al. - 2019 - Journal of Nutrition-dhps	31677349	2020	siaya	missing	2010-2012	83	76	dhps	437540	AK	NA	A	K	NA	NA	NA	wt	wt	NA	NA	0	LDR-fm	missing	missing	asymptomatic	tes	none	open	Pf3D7_0810800
Huijben et al. - 2019 - Journal of Nutrition-dhps	31677349	2020	siaya	missing	2010-2012	83	76	dhps	437540	GE	NA	G	E	NA	NA	NA	mut	mut	NA	NA	75	LDR-fm	missing	missing	asymptomatic	tes	none	open	Pf3D7_0810800
Huijben et al. - 2019 - Journal of Nutrition-dhps	31677349	2020	siaya	missing	2010-2012	83	76	dhps	437540	missing	missing	missing	missing	missing	missing	mut	mut	mut	mut	mut	1	LDR-fm	missing	missing	asymptomatic	tes	none	open	Pf3D7_0810800
Juma et al. - 2014 - Malaria Journal-dhps	24989984	2014	kisumu	missing	2008-2012	missing	173	dhps	436437540581	AAKA	A	A	K	A	NA	mut	wt	wt	wt	NA	0	sanger	>0.5	years	uncomplicated	clinic	none	open	Pf3D7_0810800
Juma et al. - 2014 - Malaria Journal-dhps	24989984	2014	kisii	missing	2008-2012	missing	64	dhps	436437540581	AAKA	A	A	K	A	NA	mut	wt	wt	wt	NA	0	sanger	>0.5	years	uncomplicated	clinic	none	open	Pf3D7_0810800
Juma et al. - 2014 - Malaria Journal-dhps	24989984	2014	kericho	missing	2008-2012	missing	65	dhps	436437540581	AAKA	A	A	K	A	NA	mut	wt	wt	wt	NA	0	sanger	>0.5	years	uncomplicated	clinic	none	open	Pf3D7_0810800
Juma et al. - 2014 - Malaria Journal-dhps	24989984	2014	malindi	missing	2008-2012	missing	75	dhps	436437540581	AAKA	A	A	K	A	NA	mut	wt	wt	wt	NA	1	sanger	>0.5	years	uncomplicated	clinic	none	open	Pf3D7_0810800
Juma et al. - 2014 - Malaria Journal-dhps	24989984	2014	kisumu	missing	2008-2012	missing	173	dhps	436437540581	SAEA	S	A	E	A	NA	wt	wt	mut	wt	NA	0	sanger	>0.5	years	uncomplicated	clinic	none	open	Pf3D7_0810800
Juma et al. - 2014 - Malaria Journal-dhps	24989984	2014	kisii	missing	2008-2012	missing	64	dhps	436437540581	SAEA	S	A	E	A	NA	wt	wt	mut	wt	NA	0	sanger	>0.5	years	uncomplicated	clinic	none	open	Pf3D7_0810800
Juma et al. - 2014 - Malaria Journal-dhps	24989984	2014	kericho	missing	2008-2012	missing	65	dhps	436437540581	SAEA	S	A	E	A	NA	wt	wt	mut	wt	NA	0	sanger	>0.5	years	uncomplicated	clinic	none	open	Pf3D7_0810800
Juma et al. - 2014 - Malaria Journal-dhps	24989984	2014	malindi	missing	2008-2012	missing	75	dhps	436437540581	SAEA	S	A	E	A	NA	wt	wt	mut	wt	NA	3	sanger	>0.5	years	uncomplicated	clinic	none	open	Pf3D7_0810800
Juma et al. - 2014 - Malaria Journal-dhps	24989984	2014	kisumu	missing	2008-2012	missing	173	dhps	436437540581	SGKG	S	G	K	G	NA	wt	mut	wt	mut	NA	3	sanger	>0.5	years	uncomplicated	clinic	none	open	Pf3D7_0810800
Juma et al. - 2014 - Malaria Journal-dhps	24989984	2014	kisii	missing	2008-2012	missing	64	dhps	436437540581	SGKG	S	G	K	G	NA	wt	mut	wt	mut	NA	0	sanger	>0.5	years	uncomplicated	clinic	none	open	Pf3D7_0810800
Juma et al. - 2014 - Malaria Journal-dhps	24989984	2014	kericho	missing	2008-2012	missing	65	dhps	436437540581	SGKG	S	G	K	G	NA	wt	mut	wt	mut	NA	0	sanger	>0.5	years	uncomplicated	clinic	none	open	Pf3D7_0810800
Juma et al. - 2014 - Malaria Journal-dhps	24989984	2014	malindi	missing	2008-2012	missing	75	dhps	436437540581	SGKG	S	G	K	G	NA	wt	mut	wt	mut	NA	0	sanger	>0.5	years	uncomplicated	clinic	none	open	Pf3D7_0810800
Juma et al. - 2014 - Malaria Journal-dhps	24989984	2014	kisumu	missing	2008-2012	missing	173	dhps	436437540581	AGEA	A	G	E	A	NA	mut	mut	mut	wt	NA	4	sanger	>0.5	years	uncomplicated	clinic	none	open	Pf3D7_0810800
Juma et al. - 2014 - Malaria Journal-dhps	24989984	2014	kisii	missing	2008-2012	missing	64	dhps	436437540581	AGEA	A	G	E	A	NA	mut	mut	mut	wt	NA	0	sanger	>0.5	years	uncomplicated	clinic	none	open	Pf3D7_0810800
Juma et al. - 2014 - Malaria Journal-dhps	24989984	2014	kericho	missing	2008-2012	missing	65	dhps	436437540581	AGEA	A	G	E	A	NA	mut	mut	mut	wt	NA	0	sanger	>0.5	years	uncomplicated	clinic	none	open	Pf3D7_0810800
Juma et al. - 2014 - Malaria Journal-dhps	24989984	2014	malindi	missing	2008-2012	missing	75	dhps	436437540581	AGEA	A	G	E	A	NA	mut	mut	mut	wt	NA	0	sanger	>0.5	years	uncomplicated	clinic	none	open	Pf3D7_0810800
Juma et al. - 2014 - Malaria Journal-dhps	24989984	2014	kisumu	missing	2008-2012	missing	173	dhps	436437540581	SGEG	S	G	E	G	NA	wt	mut	mut	mut	NA	5	sanger	>0.5	years	uncomplicated	clinic	none	open	Pf3D7_0810800
Juma et al. - 2014 - Malaria Journal-dhps	24989984	2014	kisii	missing	2008-2012	missing	64	dhps	436437540581	SGEG	S	G	E	G	NA	wt	mut	mut	mut	NA	1	sanger	>0.5	years	uncomplicated	clinic	none	open	Pf3D7_0810800
Juma et al. - 2014 - Malaria Journal-dhps	24989984	2014	kericho	missing	2008-2012	missing	65	dhps	436437540581	SGEG	S	G	E	G	NA	wt	mut	mut	mut	NA	0	sanger	>0.5	years	uncomplicated	clinic	none	open	Pf3D7_0810800
Juma et al. - 2014 - Malaria Journal-dhps	24989984	2014	malindi	missing	2008-2012	missing	75	dhps	436437540581	SGEG	S	G	E	G	NA	wt	mut	mut	mut	NA	0	sanger	>0.5	years	uncomplicated	clinic	none	open	Pf3D7_0810800
Juma et al. - 2014 - Malaria Journal-dhps	24989984	2014	kisumu	missing	2008-2012	missing	173	dhps	436437540581	SGKA	S	G	K	A	NA	wt	mut	wt	wt	NA	9	sanger	>0.5	years	uncomplicated	clinic	none	open	Pf3D7_0810800
Juma et al. - 2014 - Malaria Journal-dhps	24989984	2014	kisii	missing	2008-2012	missing	64	dhps	436437540581	SGKA	S	G	K	A	NA	wt	mut	wt	wt	NA	8	sanger	>0.5	years	uncomplicated	clinic	none	open	Pf3D7_0810800
Juma et al. - 2014 - Malaria Journal-dhps	24989984	2014	kericho	missing	2008-2012	missing	65	dhps	436437540581	SGKA	S	G	K	A	NA	wt	mut	wt	wt	NA	0	sanger	>0.5	years	uncomplicated	clinic	none	open	Pf3D7_0810800
Juma et al. - 2014 - Malaria Journal-dhps	24989984	2014	malindi	missing	2008-2012	missing	75	dhps	436437540581	SGKA	S	G	K	A	NA	wt	mut	wt	wt	NA	3	sanger	>0.5	years	uncomplicated	clinic	none	open	Pf3D7_0810800
Juma et al. - 2014 - Malaria Journal-dhps	24989984	2014	kisumu	missing	2008-2012	missing	173	dhps	436437540581	SGEA	S	G	E	A	NA	wt	mut	mut	wt	NA	152	sanger	>0.5	years	uncomplicated	clinic	none	open	Pf3D7_0810800
Juma et al. - 2014 - Malaria Journal-dhps	24989984	2014	kisii	missing	2008-2012	missing	64	dhps	436437540581	SGEA	S	G	E	A	NA	wt	mut	mut	wt	NA	55	sanger	>0.5	years	uncomplicated	clinic	none	open	Pf3D7_0810800
Juma et al. - 2014 - Malaria Journal-dhps	24989984	2014	kericho	missing	2008-2012	missing	65	dhps	436437540581	SGEA	S	G	E	A	NA	wt	mut	mut	wt	NA	65	sanger	>0.5	years	uncomplicated	clinic	none	open	Pf3D7_0810800
Juma et al. - 2014 - Malaria Journal-dhps	24989984	2014	malindi	missing	2008-2012	missing	75	dhps	436437540581	SGEA	S	G	E	A	NA	wt	mut	mut	wt	NA	68	sanger	>0.5	years	uncomplicated	clinic	none	open	Pf3D7_0810800
Lucchi et al. - 2015 - Antimicrobial Agents and Chemotherapy-1-dhps	25896703	2015	siaya	siaya,bondo	2010	missing	missing	dhps	436437540581613	SGEAA	S	G	E	A	A	wt	mut	mut	wt	wt	97.1	sanger	0.5-7	years	uncomplicated	clinic	raw counts missing	open	Pf3D7_0810800
Lucchi et al. - 2015 - Antimicrobial Agents and Chemotherapy-1-dhps	25896703	2015	siaya	siaya,bondo	2011	missing	missing	dhps	436437540581613	SGEAA	S	G	E	A	A	wt	mut	mut	wt	wt	86.4	sanger	0.5-7	years	uncomplicated	clinic	raw counts missing	open	Pf3D7_0810800
Lucchi et al. - 2015 - Antimicrobial Agents and Chemotherapy-1-dhps	25896703	2015	siaya	siaya,bondo	2012	missing	missing	dhps	436437540581613	SGEAA	S	G	E	A	A	wt	mut	mut	wt	wt	81.4	sanger	0.5-7	years	uncomplicated	clinic	raw counts missing	open	Pf3D7_0810800
Lucchi et al. - 2015 - Antimicrobial Agents and Chemotherapy-1-dhps	25896703	2015	siaya	siaya,bondo	2013	missing	missing	dhps	436437540581613	SGEAA	S	G	E	A	A	wt	mut	mut	wt	wt	80.4	sanger	0.5-7	years	uncomplicated	clinic	raw counts missing	open	Pf3D7_0810800
Lucchi et al. - 2015 - Antimicrobial Agents and Chemotherapy-1-dhps	25896703	2015	siaya	siaya,bondo	2010	missing	missing	dhps	436437540581613	HGEAA	H	G	E	A	A	mut	mut	mut	wt	wt	2.9	sanger	0.5-7	years	uncomplicated	clinic	raw counts missing	open	Pf3D7_0810800
Lucchi et al. - 2015 - Antimicrobial Agents and Chemotherapy-1-dhps	25896703	2015	siaya	siaya,bondo	2011	missing	missing	dhps	436437540581613	HGEAA	H	G	E	A	A	mut	mut	mut	wt	wt	13.6	sanger	0.5-7	years	uncomplicated	clinic	raw counts missing	open	Pf3D7_0810800
Lucchi et al. - 2015 - Antimicrobial Agents and Chemotherapy-1-dhps	25896703	2015	siaya	siaya,bondo	2012	missing	missing	dhps	436437540581613	HGEAA	H	G	E	A	A	mut	mut	mut	wt	wt	16.3	sanger	0.5-7	years	uncomplicated	clinic	raw counts missing	open	Pf3D7_0810800
Lucchi et al. - 2015 - Antimicrobial Agents and Chemotherapy-1-dhps	25896703	2015	siaya	siaya,bondo	2013	missing	missing	dhps	436437540581613	HGEAA	H	G	E	A	A	mut	mut	mut	wt	wt	14.4	sanger	0.5-7	years	uncomplicated	clinic	raw counts missing	open	Pf3D7_0810800
Lucchi et al. - 2015 - Antimicrobial Agents and Chemotherapy-1-dhps	25896703	2015	siaya	siaya,bondo	2010	missing	missing	dhps	436437540581613	SGEGA	S	G	E	G	A	wt	mut	mut	mut	wt	0	sanger	0.5-7	years	uncomplicated	clinic	raw counts missing	open	Pf3D7_0810800
Lucchi et al. - 2015 - Antimicrobial Agents and Chemotherapy-1-dhps	25896703	2015	siaya	siaya,bondo	2011	missing	missing	dhps	436437540581613	SGEGA	S	G	E	G	A	wt	mut	mut	mut	wt	0	sanger	0.5-7	years	uncomplicated	clinic	raw counts missing	open	Pf3D7_0810800
Lucchi et al. - 2015 - Antimicrobial Agents and Chemotherapy-1-dhps	25896703	2015	siaya	siaya,bondo	2012	missing	missing	dhps	436437540581613	SGEGA	S	G	E	G	A	wt	mut	mut	mut	wt	2.3	sanger	0.5-7	years	uncomplicated	clinic	raw counts missing	open	Pf3D7_0810800
Lucchi et al. - 2015 - Antimicrobial Agents and Chemotherapy-1-dhps	25896703	2015	siaya	siaya,bondo	2013	missing	missing	dhps	436437540581613	SGEGA	S	G	E	G	A	wt	mut	mut	mut	wt	2.1	sanger	0.5-7	years	uncomplicated	clinic	raw counts missing	open	Pf3D7_0810800
Lucchi et al. - 2015 - Antimicrobial Agents and Chemotherapy-1-dhps	25896703	2015	siaya	siaya,bondo	2010	missing	missing	dhps	436437540581613	SGKAA	S	G	K	A	A	wt	mut	wt	wt	wt	0	sanger	0.5-7	years	uncomplicated	clinic	raw counts missing	open	Pf3D7_0810800
Lucchi et al. - 2015 - Antimicrobial Agents and Chemotherapy-1-dhps	25896703	2015	siaya	siaya,bondo	2011	missing	missing	dhps	436437540581613	SGKAA	S	G	K	A	A	wt	mut	wt	wt	wt	0	sanger	0.5-7	years	uncomplicated	clinic	raw counts missing	open	Pf3D7_0810800
Lucchi et al. - 2015 - Antimicrobial Agents and Chemotherapy-1-dhps	25896703	2015	siaya	siaya,bondo	2012	missing	missing	dhps	436437540581613	SGKAA	S	G	K	A	A	wt	mut	wt	wt	wt	0	sanger	0.5-7	years	uncomplicated	clinic	raw counts missing	open	Pf3D7_0810800
Lucchi et al. - 2015 - Antimicrobial Agents and Chemotherapy-1-dhps	25896703	2015	siaya	siaya,bondo	2013	missing	missing	dhps	436437540581613	SGKAA	S	G	K	A	A	wt	mut	wt	wt	wt	2.1	sanger	0.5-7	years	uncomplicated	clinic	raw counts missing	open	Pf3D7_0810800
Lucchi et al. - 2015 - Antimicrobial Agents and Chemotherapy-1-dhps	25896703	2015	siaya	siaya,bondo	2010	missing	missing	dhps	436437540581613	HGEGA	H	G	E	G	A	mut	mut	mut	mut	wt	0	sanger	0.5-7	years	uncomplicated	clinic	raw counts missing	open	Pf3D7_0810800
Lucchi et al. - 2015 - Antimicrobial Agents and Chemotherapy-1-dhps	25896703	2015	siaya	siaya,bondo	2011	missing	missing	dhps	436437540581613	HGEGA	H	G	E	G	A	mut	mut	mut	mut	wt	0	sanger	0.5-7	years	uncomplicated	clinic	raw counts missing	open	Pf3D7_0810800
Lucchi et al. - 2015 - Antimicrobial Agents and Chemotherapy-1-dhps	25896703	2015	siaya	siaya,bondo	2012	missing	missing	dhps	436437540581613	HGEGA	H	G	E	G	A	mut	mut	mut	mut	wt	0	sanger	0.5-7	years	uncomplicated	clinic	raw counts missing	open	Pf3D7_0810800
Lucchi et al. - 2015 - Antimicrobial Agents and Chemotherapy-1-dhps	25896703	2015	siaya	siaya,bondo	2013	missing	missing	dhps	436437540581613	HGEGA	H	G	E	G	A	mut	mut	mut	mut	wt	1	sanger	0.5-7	years	uncomplicated	clinic	raw counts missing	open	Pf3D7_0810800
Lucchi et al. - 2015 - Antimicrobial Agents and Chemotherapy-1-dhps	25896703	2015	siaya	siaya,bondo	2010	missing	missing	dhps	436437540581613	HGKAA	H	G	K	A	A	mut	mut	wt	wt	wt	0	sanger	0.5-7	years	uncomplicated	clinic	raw counts missing	open	Pf3D7_0810800
Lucchi et al. - 2015 - Antimicrobial Agents and Chemotherapy-1-dhps	25896703	2015	siaya	siaya,bondo	2011	missing	missing	dhps	436437540581613	HGKAA	H	G	K	A	A	mut	mut	wt	wt	wt	0	sanger	0.5-7	years	uncomplicated	clinic	raw counts missing	open	Pf3D7_0810800
Lucchi et al. - 2015 - Antimicrobial Agents and Chemotherapy-1-dhps	25896703	2015	siaya	siaya,bondo	2012	missing	missing	dhps	436437540581613	HGKAA	H	G	K	A	A	mut	mut	wt	wt	wt	0	sanger	0.5-7	years	uncomplicated	clinic	raw counts missing	open	Pf3D7_0810800
Lucchi et al. - 2015 - Antimicrobial Agents and Chemotherapy-1-dhps	25896703	2015	siaya	siaya,bondo	2013	missing	missing	dhps	436437540581613	HGKAA	H	G	K	A	A	mut	mut	wt	wt	wt	1	sanger	0.5-7	years	uncomplicated	clinic	raw counts missing	open	Pf3D7_0810800
Mberu et al. - 2002 - Experimental Parasitology-dhps	12427462	2002	kilifi	missing	1993-1995	67	67	dhps	436437540613	AAKA	A	A	K	NA	A	mut	wt	wt	NA	wt	2	rflp	0.5-5.92	years	uncomplicated	clinic	none	open	Pf3D7_0810800
Mberu et al. - 2002 - Experimental Parasitology-dhps	12427462	2002	kilifi	missing	1993-1995	67	67	dhps	436437540613	AGKA	A	G	K	NA	A	mut	mut	wt	NA	wt	8	rflp	0.5-5.92	years	uncomplicated	clinic	none	open	Pf3D7_0810800
Mberu et al. - 2002 - Experimental Parasitology-dhps	12427462	2002	kilifi	missing	1993-1995	67	67	dhps	436437540613	AGKS	A	G	K	NA	S	mut	mut	wt	NA	mut	22	rflp	0.5-5.92	years	uncomplicated	clinic	none	open	Pf3D7_0810800
Mberu et al. - 2002 - Experimental Parasitology-dhps	12427462	2002	kilifi	missing	1993-1995	67	67	dhps	436437540613	SAEA	S	A	E	NA	A	wt	wt	mut	NA	wt	1	rflp	0.5-5.92	years	uncomplicated	clinic	none	open	Pf3D7_0810800
Mberu et al. - 2002 - Experimental Parasitology-dhps	12427462	2002	kilifi	missing	1993-1995	67	67	dhps	436437540613	SAKA	S	A	K	NA	A	wt	wt	wt	NA	wt	25	rflp	0.5-5.92	years	uncomplicated	clinic	none	open	Pf3D7_0810800
Mberu et al. - 2002 - Experimental Parasitology-dhps	12427462	2002	kilifi	missing	1993-1995	67	67	dhps	436437540613	SGEA	S	G	E	NA	A	wt	mut	mut	NA	wt	6	rflp	0.5-5.92	years	uncomplicated	clinic	none	open	Pf3D7_0810800
Mberu et al. - 2002 - Experimental Parasitology-dhps	12427462	2002	kilifi	missing	1993-1995	67	67	dhps	436437540613	SGKA	S	G	K	NA	A	wt	mut	wt	NA	wt	3	rflp	0.5-5.92	years	uncomplicated	clinic	none	open	Pf3D7_0810800
Omar et al. - 2001 - Annals of Tropical Medicine And Parasitology-dhps	11784419	2001	tharaka-nithi	chogoria	1997	24	24	dhps	437540	GE	NA	G	E	NA	NA	NA	mut	mut	NA	NA	22	rflp	15-70	years	severe	clinic	none	paywall	Pf3D7_0810800
Omar et al. - 2001 - Annals of Tropical Medicine And Parasitology-dhps	11784419	2001	tharaka-nithi	chogoria	1997	24	24	dhps	437540	AK	NA	A	K	NA	NA	NA	wt	wt	NA	NA	2	rflp	15-70	years	severe	clinic	none	paywall	Pf3D7_0810800
Omar, Adagu, Warhurst - 2001 - Transactions of the Royal Society of Tropical Medicine and Hygiene-dhps	11491006	2001	mombasa	tiwi	1997-1998	38	38	dhps	436437540	AAK	A	A	K	NA	NA	mut	wt	wt	NA	NA	4	rflp	0.5-21	years	uncomplicated	tes	none	paywall	Pf3D7_0810800
Omar, Adagu, Warhurst - 2001 - Transactions of the Royal Society of Tropical Medicine and Hygiene-dhps	11491006	2001	mombasa	tiwi	1997-1998	38	38	dhps	436437540	SAE	S	A	E	NA	NA	wt	wt	mut	NA	NA	2	rflp	0.5-21	years	uncomplicated	tes	none	paywall	Pf3D7_0810800
Omar, Adagu, Warhurst - 2001 - Transactions of the Royal Society of Tropical Medicine and Hygiene-dhps	11491006	2001	mombasa	tiwi	1997-1998	38	38	dhps	436437540	SAK	S	A	K	NA	NA	wt	wt	wt	NA	NA	14	rflp	0.5-21	years	uncomplicated	tes	none	paywall	Pf3D7_0810800
Omar, Adagu, Warhurst - 2001 - Transactions of the Royal Society of Tropical Medicine and Hygiene-dhps	11491006	2001	mombasa	tiwi	1997-1998	38	38	dhps	436437540	SGE	S	G	E	NA	NA	wt	mut	mut	NA	NA	4	rflp	0.5-21	years	uncomplicated	tes	none	paywall	Pf3D7_0810800
Omar, Adagu, Warhurst - 2001 - Transactions of the Royal Society of Tropical Medicine and Hygiene-dhps	11491006	2001	mombasa	tiwi	1997-1998	38	38	dhps	436437540	SGK	S	G	K	NA	NA	wt	mut	wt	NA	NA	2	rflp	0.5-21	years	uncomplicated	tes	none	paywall	Pf3D7_0810800
Omar, Adagu, Warhurst - 2001 - Transactions of the Royal Society of Tropical Medicine and Hygiene-dhps	11491006	2001	mombasa	tiwi	1997-1998	38	38	dhps	436437540	mixed	mixed	mixed	mixed	mixed	mixed	mixed	mixed	mixed	mixed	mixed	12	rflp	0.5-21	years	uncomplicated	tes	none	paywall	Pf3D7_0810800
Omar, Adagu, Warhurst - 2001 - Transactions of the Royal Society of Tropical Medicine and Hygiene-dhps	11491006	2001	nandi	mosoriot	1997-1998	21	21	dhps	436437540	AAE	A	A	E	NA	NA	mut	wt	mut	NA	NA	2	rflp	0.5-21	years	uncomplicated	tes	none	paywall	Pf3D7_0810800
Omar, Adagu, Warhurst - 2001 - Transactions of the Royal Society of Tropical Medicine and Hygiene-dhps	11491006	2001	nandi	mosoriot	1997-1998	21	21	dhps	436437540	SAK	S	A	K	NA	NA	wt	wt	wt	NA	NA	13	rflp	0.5-21	years	uncomplicated	tes	none	paywall	Pf3D7_0810800
Omar, Adagu, Warhurst - 2001 - Transactions of the Royal Society of Tropical Medicine and Hygiene-dhps	11491006	2001	nandi	mosoriot	1997-1998	21	21	dhps	436437540	SGE	S	G	E	NA	NA	wt	mut	mut	NA	NA	1	rflp	0.5-21	years	uncomplicated	tes	none	paywall	Pf3D7_0810800
Omar, Adagu, Warhurst - 2001 - Transactions of the Royal Society of Tropical Medicine and Hygiene-dhps	11491006	2001	nandi	mosoriot	1997-1998	21	21	dhps	436437540	AAK	A	A	K	NA	NA	mut	wt	wt	NA	NA	1	rflp	0.5-21	years	uncomplicated	tes	none	paywall	Pf3D7_0810800
Omar, Adagu, Warhurst - 2001 - Transactions of the Royal Society of Tropical Medicine and Hygiene-dhps	11491006	2001	nandi	mosoriot	1997-1998	21	21	dhps	436437540	SGK	S	G	K	NA	NA	wt	mut	wt	NA	NA	2	rflp	0.5-21	years	uncomplicated	tes	none	paywall	Pf3D7_0810800
Omar, Adagu, Warhurst - 2001 - Transactions of the Royal Society of Tropical Medicine and Hygiene-dhps	11491006	2001	nandi	mosoriot	1997-1998	21	21	dhps	436437540	mixed	mixed	mixed	mixed	mixed	mixed	mixed	mixed	mixed	mixed	mixed	2	rflp	0.5-21	years	uncomplicated	tes	none	paywall	Pf3D7_0810800
Omedo et al. - 2022 - Wellcome Open Research-dhps	Omedo et al. - 2022 - Wellcome Open Research	2020	kilifi	missing	1994	51	51	dhps	436437540581613	AAKAA	A	A	K	A	A	mut	wt	wt	wt	wt	1	amplicon sequencing	<15	years	asymptomatic/uncomplicated	clinic,community survey	raw counts missing	preprint	Pf3D7_0810800
Omedo et al. - 2022 - Wellcome Open Research-dhps	Omedo et al. - 2022 - Wellcome Open Research	2020	kilifi	missing	1994	51	51	dhps	436437540581613	SAKAA	S	A	K	A	A	wt	wt	wt	wt	wt	71	amplicon sequencing	<15	years	asymptomatic/uncomplicated	clinic,community survey	raw counts missing	preprint	Pf3D7_0810800
Omedo et al. - 2022 - Wellcome Open Research-dhps	Omedo et al. - 2022 - Wellcome Open Research	2020	kilifi	missing	1994	51	51	dhps	436437540581613	SGEAA	S	G	E	A	A	wt	mut	mut	wt	wt	28	amplicon sequencing	<15	years	asymptomatic/uncomplicated	clinic,community survey	raw counts missing	preprint	Pf3D7_0810800
Omedo et al. - 2022 - Wellcome Open Research-dhps	Omedo et al. - 2022 - Wellcome Open Research	2020	kilifi	missing	1995	38	38	dhps	436437540581613	AAKAA	A	A	K	A	A	mut	wt	wt	wt	wt	2	amplicon sequencing	<15	years	asymptomatic/uncomplicated	clinic,community survey	raw counts missing	preprint	Pf3D7_0810800
Omedo et al. - 2022 - Wellcome Open Research-dhps	Omedo et al. - 2022 - Wellcome Open Research	2020	kilifi	missing	1995	38	38	dhps	436437540581613	SAKAA	S	A	K	A	A	wt	wt	wt	wt	wt	93	amplicon sequencing	<15	years	asymptomatic/uncomplicated	clinic,community survey	raw counts missing	preprint	Pf3D7_0810800
Omedo et al. - 2022 - Wellcome Open Research-dhps	Omedo et al. - 2022 - Wellcome Open Research	2020	kilifi	missing	1995	38	38	dhps	436437540581613	SGEAA	S	G	E	A	A	wt	mut	mut	wt	wt	5	amplicon sequencing	<15	years	asymptomatic/uncomplicated	clinic,community survey	raw counts missing	preprint	Pf3D7_0810800
Omedo et al. - 2022 - Wellcome Open Research-dhps	Omedo et al. - 2022 - Wellcome Open Research	2020	kilifi	missing	1996	49	49	dhps	436437540581613	AAKAA	A	A	K	A	A	mut	wt	wt	wt	wt	4	amplicon sequencing	<15	years	asymptomatic/uncomplicated	clinic,community survey	raw counts missing	preprint	Pf3D7_0810800
Omedo et al. - 2022 - Wellcome Open Research-dhps	Omedo et al. - 2022 - Wellcome Open Research	2020	kilifi	missing	1996	49	49	dhps	436437540581613	SAKAA	S	A	K	A	A	wt	wt	wt	wt	wt	92	amplicon sequencing	<15	years	asymptomatic/uncomplicated	clinic,community survey	raw counts missing	preprint	Pf3D7_0810800
Omedo et al. - 2022 - Wellcome Open Research-dhps	Omedo et al. - 2022 - Wellcome Open Research	2020	kilifi	missing	1996	49	49	dhps	436437540581613	SGEAA	S	G	E	A	A	wt	mut	mut	wt	wt	4	amplicon sequencing	<15	years	asymptomatic/uncomplicated	clinic,community survey	raw counts missing	preprint	Pf3D7_0810800
Omedo et al. - 2022 - Wellcome Open Research-dhps	Omedo et al. - 2022 - Wellcome Open Research	2020	kilifi	missing	1997	36	36	dhps	436437540581613	AAKAA	A	A	K	A	A	mut	wt	wt	wt	wt	0	amplicon sequencing	<15	years	asymptomatic/uncomplicated	clinic,community survey	raw counts missing	preprint	Pf3D7_0810800
Omedo et al. - 2022 - Wellcome Open Research-dhps	Omedo et al. - 2022 - Wellcome Open Research	2020	kilifi	missing	1997	36	36	dhps	436437540581613	SAKAA	S	A	K	A	A	wt	wt	wt	wt	wt	74	amplicon sequencing	<15	years	asymptomatic/uncomplicated	clinic,community survey	raw counts missing	preprint	Pf3D7_0810800
Omedo et al. - 2022 - Wellcome Open Research-dhps	Omedo et al. - 2022 - Wellcome Open Research	2020	kilifi	missing	1997	36	36	dhps	436437540581613	SGEAA	S	G	E	A	A	wt	mut	mut	wt	wt	26	amplicon sequencing	<15	years	asymptomatic/uncomplicated	clinic,community survey	raw counts missing	preprint	Pf3D7_0810800
Omedo et al. - 2022 - Wellcome Open Research-dhps	Omedo et al. - 2022 - Wellcome Open Research	2020	kilifi	missing	1998	57	57	dhps	436437540581613	AAKAA	A	A	K	A	A	mut	wt	wt	wt	wt	0	amplicon sequencing	<15	years	asymptomatic/uncomplicated	clinic,community survey	raw counts missing	preprint	Pf3D7_0810800
Omedo et al. - 2022 - Wellcome Open Research-dhps	Omedo et al. - 2022 - Wellcome Open Research	2020	kilifi	missing	1998	57	57	dhps	436437540581613	SAKAA	S	A	K	A	A	wt	wt	wt	wt	wt	64	amplicon sequencing	<15	years	asymptomatic/uncomplicated	clinic,community survey	raw counts missing	preprint	Pf3D7_0810800
Omedo et al. - 2022 - Wellcome Open Research-dhps	Omedo et al. - 2022 - Wellcome Open Research	2020	kilifi	missing	1998	57	57	dhps	436437540581613	SGEAA	S	G	E	A	A	wt	mut	mut	wt	wt	36	amplicon sequencing	<15	years	asymptomatic/uncomplicated	clinic,community survey	raw counts missing	preprint	Pf3D7_0810800
Omedo et al. - 2022 - Wellcome Open Research-dhps	Omedo et al. - 2022 - Wellcome Open Research	2020	kilifi	missing	1999	13	13	dhps	436437540581613	AAKAA	A	A	K	A	A	mut	wt	wt	wt	wt	9	amplicon sequencing	<15	years	asymptomatic/uncomplicated	clinic,community survey	raw counts missing	preprint	Pf3D7_0810800
Omedo et al. - 2022 - Wellcome Open Research-dhps	Omedo et al. - 2022 - Wellcome Open Research	2020	kilifi	missing	1999	13	13	dhps	436437540581613	SAKAA	S	A	K	A	A	wt	wt	wt	wt	wt	45	amplicon sequencing	<15	years	asymptomatic/uncomplicated	clinic,community survey	raw counts missing	preprint	Pf3D7_0810800
Omedo et al. - 2022 - Wellcome Open Research-dhps	Omedo et al. - 2022 - Wellcome Open Research	2020	kilifi	missing	1999	13	13	dhps	436437540581613	SGEAA	S	G	E	A	A	wt	mut	mut	wt	wt	46	amplicon sequencing	<15	years	asymptomatic/uncomplicated	clinic,community survey	raw counts missing	preprint	Pf3D7_0810800
Omedo et al. - 2022 - Wellcome Open Research-dhps	Omedo et al. - 2022 - Wellcome Open Research	2020	kilifi	missing	2000	19	19	dhps	436437540581613	AAKAA	A	A	K	A	A	mut	wt	wt	wt	wt	0	amplicon sequencing	<15	years	asymptomatic/uncomplicated	clinic,community survey	raw counts missing	preprint	Pf3D7_0810800
Omedo et al. - 2022 - Wellcome Open Research-dhps	Omedo et al. - 2022 - Wellcome Open Research	2020	kilifi	missing	2000	19	19	dhps	436437540581613	SAKAA	S	A	K	A	A	wt	wt	wt	wt	wt	27	amplicon sequencing	<15	years	asymptomatic/uncomplicated	clinic,community survey	raw counts missing	preprint	Pf3D7_0810800
Omedo et al. - 2022 - Wellcome Open Research-dhps	Omedo et al. - 2022 - Wellcome Open Research	2020	kilifi	missing	2000	19	19	dhps	436437540581613	SGEAA	S	G	E	A	A	wt	mut	mut	wt	wt	73	amplicon sequencing	<15	years	asymptomatic/uncomplicated	clinic,community survey	raw counts missing	preprint	Pf3D7_0810800
Omedo et al. - 2022 - Wellcome Open Research-dhps	Omedo et al. - 2022 - Wellcome Open Research	2020	kilifi	missing	2003	54	54	dhps	436437540581613	AAKAA	A	A	K	A	A	mut	wt	wt	wt	wt	0	amplicon sequencing	<15	years	asymptomatic/uncomplicated	clinic,community survey	raw counts missing	preprint	Pf3D7_0810800
Omedo et al. - 2022 - Wellcome Open Research-dhps	Omedo et al. - 2022 - Wellcome Open Research	2020	kilifi	missing	2003	54	54	dhps	436437540581613	SAKAA	S	A	K	A	A	wt	wt	wt	wt	wt	24	amplicon sequencing	<15	years	asymptomatic/uncomplicated	clinic,community survey	raw counts missing	preprint	Pf3D7_0810800
Omedo et al. - 2022 - Wellcome Open Research-dhps	Omedo et al. - 2022 - Wellcome Open Research	2020	kilifi	missing	2003	54	54	dhps	436437540581613	SGEAA	S	G	E	A	A	wt	mut	mut	wt	wt	76	amplicon sequencing	<15	years	asymptomatic/uncomplicated	clinic,community survey	raw counts missing	preprint	Pf3D7_0810800
Omedo et al. - 2022 - Wellcome Open Research-dhps	Omedo et al. - 2022 - Wellcome Open Research	2020	kilifi	missing	2004	59	59	dhps	436437540581613	AAKAA	A	A	K	A	A	mut	wt	wt	wt	wt	4	amplicon sequencing	<15	years	asymptomatic/uncomplicated	clinic,community survey	raw counts missing	preprint	Pf3D7_0810800
Omedo et al. - 2022 - Wellcome Open Research-dhps	Omedo et al. - 2022 - Wellcome Open Research	2020	kilifi	missing	2004	59	59	dhps	436437540581613	SAKAA	S	A	K	A	A	wt	wt	wt	wt	wt	11	amplicon sequencing	<15	years	asymptomatic/uncomplicated	clinic,community survey	raw counts missing	preprint	Pf3D7_0810800
Omedo et al. - 2022 - Wellcome Open Research-dhps	Omedo et al. - 2022 - Wellcome Open Research	2020	kilifi	missing	2004	59	59	dhps	436437540581613	SGEAA	S	G	E	A	A	wt	mut	mut	wt	wt	85	amplicon sequencing	<15	years	asymptomatic/uncomplicated	clinic,community survey	raw counts missing	preprint	Pf3D7_0810800
Omedo et al. - 2022 - Wellcome Open Research-dhps	Omedo et al. - 2022 - Wellcome Open Research	2020	kilifi	missing	2005	56	56	dhps	436437540581613	AAKAA	A	A	K	A	A	mut	wt	wt	wt	wt	4	amplicon sequencing	<15	years	asymptomatic/uncomplicated	clinic,community survey	raw counts missing	preprint	Pf3D7_0810800
Omedo et al. - 2022 - Wellcome Open Research-dhps	Omedo et al. - 2022 - Wellcome Open Research	2020	kilifi	missing	2005	56	56	dhps	436437540581613	SAKAA	S	A	K	A	A	wt	wt	wt	wt	wt	9	amplicon sequencing	<15	years	asymptomatic/uncomplicated	clinic,community survey	raw counts missing	preprint	Pf3D7_0810800
Omedo et al. - 2022 - Wellcome Open Research-dhps	Omedo et al. - 2022 - Wellcome Open Research	2020	kilifi	missing	2005	56	56	dhps	436437540581613	SGEAA	S	G	E	A	A	wt	mut	mut	wt	wt	87	amplicon sequencing	<15	years	asymptomatic/uncomplicated	clinic,community survey	raw counts missing	preprint	Pf3D7_0810800
Omedo et al. - 2022 - Wellcome Open Research-dhps	Omedo et al. - 2022 - Wellcome Open Research	2020	kilifi	missing	2006	42	42	dhps	436437540581613	AAKAA	A	A	K	A	A	mut	wt	wt	wt	wt	3	amplicon sequencing	<15	years	asymptomatic/uncomplicated	clinic,community survey	raw counts missing	preprint	Pf3D7_0810800
Omedo et al. - 2022 - Wellcome Open Research-dhps	Omedo et al. - 2022 - Wellcome Open Research	2020	kilifi	missing	2006	42	42	dhps	436437540581613	SAKAA	S	A	K	A	A	wt	wt	wt	wt	wt	17	amplicon sequencing	<15	years	asymptomatic/uncomplicated	clinic,community survey	raw counts missing	preprint	Pf3D7_0810800
Omedo et al. - 2022 - Wellcome Open Research-dhps	Omedo et al. - 2022 - Wellcome Open Research	2020	kilifi	missing	2006	42	42	dhps	436437540581613	SGEAA	S	G	E	A	A	wt	mut	mut	wt	wt	80	amplicon sequencing	<15	years	asymptomatic/uncomplicated	clinic,community survey	raw counts missing	preprint	Pf3D7_0810800
Omedo et al. - 2022 - Wellcome Open Research-dhps	Omedo et al. - 2022 - Wellcome Open Research	2020	kilifi	missing	2007	49	49	dhps	436437540581613	AAKAA	A	A	K	A	A	mut	wt	wt	wt	wt	0	amplicon sequencing	<15	years	asymptomatic/uncomplicated	clinic,community survey	raw counts missing	preprint	Pf3D7_0810800
Omedo et al. - 2022 - Wellcome Open Research-dhps	Omedo et al. - 2022 - Wellcome Open Research	2020	kilifi	missing	2007	49	49	dhps	436437540581613	SAKAA	S	A	K	A	A	wt	wt	wt	wt	wt	12	amplicon sequencing	<15	years	asymptomatic/uncomplicated	clinic,community survey	raw counts missing	preprint	Pf3D7_0810800
Omedo et al. - 2022 - Wellcome Open Research-dhps	Omedo et al. - 2022 - Wellcome Open Research	2020	kilifi	missing	2007	49	49	dhps	436437540581613	SGEAA	S	G	E	A	A	wt	mut	mut	wt	wt	88	amplicon sequencing	<15	years	asymptomatic/uncomplicated	clinic,community survey	raw counts missing	preprint	Pf3D7_0810800
Omedo et al. - 2022 - Wellcome Open Research-dhps	Omedo et al. - 2022 - Wellcome Open Research	2020	kilifi	missing	2008	34	34	dhps	436437540581613	AAKAA	A	A	K	A	A	mut	wt	wt	wt	wt	0	amplicon sequencing	<15	years	asymptomatic/uncomplicated	clinic,community survey	raw counts missing	preprint	Pf3D7_0810800
Omedo et al. - 2022 - Wellcome Open Research-dhps	Omedo et al. - 2022 - Wellcome Open Research	2020	kilifi	missing	2008	34	34	dhps	436437540581613	SAKAA	S	A	K	A	A	wt	wt	wt	wt	wt	14	amplicon sequencing	<15	years	asymptomatic/uncomplicated	clinic,community survey	raw counts missing	preprint	Pf3D7_0810800
Omedo et al. - 2022 - Wellcome Open Research-dhps	Omedo et al. - 2022 - Wellcome Open Research	2020	kilifi	missing	2008	34	34	dhps	436437540581613	SGEAA	S	G	E	A	A	wt	mut	mut	wt	wt	86	amplicon sequencing	<15	years	asymptomatic/uncomplicated	clinic,community survey	raw counts missing	preprint	Pf3D7_0810800
Omedo et al. - 2022 - Wellcome Open Research-dhps	Omedo et al. - 2022 - Wellcome Open Research	2020	kilifi	missing	2009	52	52	dhps	436437540581613	AAKAA	A	A	K	A	A	mut	wt	wt	wt	wt	1	amplicon sequencing	<15	years	asymptomatic/uncomplicated	clinic,community survey	raw counts missing	preprint	Pf3D7_0810800
Omedo et al. - 2022 - Wellcome Open Research-dhps	Omedo et al. - 2022 - Wellcome Open Research	2020	kilifi	missing	2009	52	52	dhps	436437540581613	SAKAA	S	A	K	A	A	wt	wt	wt	wt	wt	10	amplicon sequencing	<15	years	asymptomatic/uncomplicated	clinic,community survey	raw counts missing	preprint	Pf3D7_0810800
Omedo et al. - 2022 - Wellcome Open Research-dhps	Omedo et al. - 2022 - Wellcome Open Research	2020	kilifi	missing	2009	52	52	dhps	436437540581613	SGEAA	S	G	E	A	A	wt	mut	mut	wt	wt	89	amplicon sequencing	<15	years	asymptomatic/uncomplicated	clinic,community survey	raw counts missing	preprint	Pf3D7_0810800
Omedo et al. - 2022 - Wellcome Open Research-dhps	Omedo et al. - 2022 - Wellcome Open Research	2020	kilifi	missing	2010	71	71	dhps	436437540581613	AAKAA	A	A	K	A	A	mut	wt	wt	wt	wt	0	amplicon sequencing	<15	years	asymptomatic/uncomplicated	clinic,community survey	raw counts missing	preprint	Pf3D7_0810800
Omedo et al. - 2022 - Wellcome Open Research-dhps	Omedo et al. - 2022 - Wellcome Open Research	2020	kilifi	missing	2010	71	71	dhps	436437540581613	SAKAA	S	A	K	A	A	wt	wt	wt	wt	wt	17	amplicon sequencing	<15	years	asymptomatic/uncomplicated	clinic,community survey	raw counts missing	preprint	Pf3D7_0810800
Omedo et al. - 2022 - Wellcome Open Research-dhps	Omedo et al. - 2022 - Wellcome Open Research	2020	kilifi	missing	2010	71	71	dhps	436437540581613	SGEAA	S	G	E	A	A	wt	mut	mut	wt	wt	83	amplicon sequencing	<15	years	asymptomatic/uncomplicated	clinic,community survey	raw counts missing	preprint	Pf3D7_0810800
Omedo et al. - 2022 - Wellcome Open Research-dhps	Omedo et al. - 2022 - Wellcome Open Research	2020	kilifi	missing	2011	53	53	dhps	436437540581613	AAKAA	A	A	K	A	A	mut	wt	wt	wt	wt	0	amplicon sequencing	<15	years	asymptomatic/uncomplicated	clinic,community survey	raw counts missing	preprint	Pf3D7_0810800
Omedo et al. - 2022 - Wellcome Open Research-dhps	Omedo et al. - 2022 - Wellcome Open Research	2020	kilifi	missing	2011	53	53	dhps	436437540581613	SAKAA	S	A	K	A	A	wt	wt	wt	wt	wt	5	amplicon sequencing	<15	years	asymptomatic/uncomplicated	clinic,community survey	raw counts missing	preprint	Pf3D7_0810800
Omedo et al. - 2022 - Wellcome Open Research-dhps	Omedo et al. - 2022 - Wellcome Open Research	2020	kilifi	missing	2011	53	53	dhps	436437540581613	SGEAA	S	G	E	A	A	wt	mut	mut	wt	wt	95	amplicon sequencing	<15	years	asymptomatic/uncomplicated	clinic,community survey	raw counts missing	preprint	Pf3D7_0810800
Omedo et al. - 2022 - Wellcome Open Research-dhps	Omedo et al. - 2022 - Wellcome Open Research	2020	kilifi	missing	2012	70	70	dhps	436437540581613	AAKAA	A	A	K	A	A	mut	wt	wt	wt	wt	4	amplicon sequencing	<15	years	asymptomatic/uncomplicated	clinic,community survey	raw counts missing	preprint	Pf3D7_0810800
Omedo et al. - 2022 - Wellcome Open Research-dhps	Omedo et al. - 2022 - Wellcome Open Research	2020	kilifi	missing	2012	70	70	dhps	436437540581613	SAKAA	S	A	K	A	A	wt	wt	wt	wt	wt	5	amplicon sequencing	<15	years	asymptomatic/uncomplicated	clinic,community survey	raw counts missing	preprint	Pf3D7_0810800
Omedo et al. - 2022 - Wellcome Open Research-dhps	Omedo et al. - 2022 - Wellcome Open Research	2020	kilifi	missing	2012	70	70	dhps	436437540581613	SGEAA	S	G	E	A	A	wt	mut	mut	wt	wt	91	amplicon sequencing	<15	years	asymptomatic/uncomplicated	clinic,community survey	raw counts missing	preprint	Pf3D7_0810800
Omedo et al. - 2022 - Wellcome Open Research-dhps	Omedo et al. - 2022 - Wellcome Open Research	2020	kilifi	missing	2013	83	83	dhps	436437540581613	AAKAA	A	A	K	A	A	mut	wt	wt	wt	wt	0	amplicon sequencing	<15	years	asymptomatic/uncomplicated	clinic,community survey	raw counts missing	preprint	Pf3D7_0810800
Omedo et al. - 2022 - Wellcome Open Research-dhps	Omedo et al. - 2022 - Wellcome Open Research	2020	kilifi	missing	2013	83	83	dhps	436437540581613	SAKAA	S	A	K	A	A	wt	wt	wt	wt	wt	20	amplicon sequencing	<15	years	asymptomatic/uncomplicated	clinic,community survey	raw counts missing	preprint	Pf3D7_0810800
Omedo et al. - 2022 - Wellcome Open Research-dhps	Omedo et al. - 2022 - Wellcome Open Research	2020	kilifi	missing	2013	83	83	dhps	436437540581613	SGEAA	S	G	E	A	A	wt	mut	mut	wt	wt	80	amplicon sequencing	<15	years	asymptomatic/uncomplicated	clinic,community survey	raw counts missing	preprint	Pf3D7_0810800
Omedo et al. - 2022 - Wellcome Open Research-dhps	Omedo et al. - 2022 - Wellcome Open Research	2020	kilifi	missing	2014	57	57	dhps	436437540581613	AAKAA	A	A	K	A	A	mut	wt	wt	wt	wt	1	amplicon sequencing	<15	years	asymptomatic/uncomplicated	clinic,community survey	raw counts missing	preprint	Pf3D7_0810800
Omedo et al. - 2022 - Wellcome Open Research-dhps	Omedo et al. - 2022 - Wellcome Open Research	2020	kilifi	missing	2014	57	57	dhps	436437540581613	SAKAA	S	A	K	A	A	wt	wt	wt	wt	wt	6	amplicon sequencing	<15	years	asymptomatic/uncomplicated	clinic,community survey	raw counts missing	preprint	Pf3D7_0810800
Omedo et al. - 2022 - Wellcome Open Research-dhps	Omedo et al. - 2022 - Wellcome Open Research	2020	kilifi	missing	2014	57	57	dhps	436437540581613	SGEAA	S	G	E	A	A	wt	mut	mut	wt	wt	93	amplicon sequencing	<15	years	asymptomatic/uncomplicated	clinic,community survey	raw counts missing	preprint	Pf3D7_0810800
Omedo et al. - 2022 - Wellcome Open Research-dhps	Omedo et al. - 2022 - Wellcome Open Research	2020	kilifi	missing	2015	44	44	dhps	436437540581613	AAKAA	A	A	K	A	A	mut	wt	wt	wt	wt	2	amplicon sequencing	<15	years	asymptomatic/uncomplicated	clinic,community survey	raw counts missing	preprint	Pf3D7_0810800
Omedo et al. - 2022 - Wellcome Open Research-dhps	Omedo et al. - 2022 - Wellcome Open Research	2020	kilifi	missing	2015	44	44	dhps	436437540581613	SAKAA	S	A	K	A	A	wt	wt	wt	wt	wt	4	amplicon sequencing	<15	years	asymptomatic/uncomplicated	clinic,community survey	raw counts missing	preprint	Pf3D7_0810800
Omedo et al. - 2022 - Wellcome Open Research-dhps	Omedo et al. - 2022 - Wellcome Open Research	2020	kilifi	missing	2015	44	44	dhps	436437540581613	SGEAA	S	G	E	A	A	wt	mut	mut	wt	wt	94	amplicon sequencing	<15	years	asymptomatic/uncomplicated	clinic,community survey	raw counts missing	preprint	Pf3D7_0810800
Omedo et al. - 2022 - Wellcome Open Research-dhps	Omedo et al. - 2022 - Wellcome Open Research	2020	kilifi	missing	2016	51	51	dhps	436437540581613	AAKAA	A	A	K	A	A	mut	wt	wt	wt	wt	0	amplicon sequencing	<15	years	asymptomatic/uncomplicated	clinic,community survey	raw counts missing	preprint	Pf3D7_0810800
Omedo et al. - 2022 - Wellcome Open Research-dhps	Omedo et al. - 2022 - Wellcome Open Research	2020	kilifi	missing	2016	51	51	dhps	436437540581613	SAKAA	S	A	K	A	A	wt	wt	wt	wt	wt	2	amplicon sequencing	<15	years	asymptomatic/uncomplicated	clinic,community survey	raw counts missing	preprint	Pf3D7_0810800
Omedo et al. - 2022 - Wellcome Open Research-dhps	Omedo et al. - 2022 - Wellcome Open Research	2020	kilifi	missing	2016	51	51	dhps	436437540581613	SGEAA	S	G	E	A	A	wt	mut	mut	wt	wt	98	amplicon sequencing	<15	years	asymptomatic/uncomplicated	clinic,community survey	raw counts missing	preprint	Pf3D7_0810800
Omedo et al. - 2022 - Wellcome Open Research-dhps	Omedo et al. - 2022 - Wellcome Open Research	2020	kilifi	missing	2017	51	51	dhps	436437540581613	AAKAA	A	A	K	A	A	mut	wt	wt	wt	wt	0	amplicon sequencing	<15	years	asymptomatic/uncomplicated	clinic,community survey	raw counts missing	preprint	Pf3D7_0810800
Omedo et al. - 2022 - Wellcome Open Research-dhps	Omedo et al. - 2022 - Wellcome Open Research	2020	kilifi	missing	2017	51	51	dhps	436437540581613	SAKAA	S	A	K	A	A	wt	wt	wt	wt	wt	0	amplicon sequencing	<15	years	asymptomatic/uncomplicated	clinic,community survey	raw counts missing	preprint	Pf3D7_0810800
Omedo et al. - 2022 - Wellcome Open Research-dhps	Omedo et al. - 2022 - Wellcome Open Research	2020	kilifi	missing	2017	51	51	dhps	436437540581613	SGEAA	S	G	E	A	A	wt	mut	mut	wt	wt	100	amplicon sequencing	<15	years	asymptomatic/uncomplicated	clinic,community survey	raw counts missing	preprint	Pf3D7_0810800
Omedo et al. - 2022 - Wellcome Open Research-dhps	Omedo et al. - 2022 - Wellcome Open Research	2020	kilifi	missing	2018	80	80	dhps	436437540581613	AAKAA	A	A	K	A	A	mut	wt	wt	wt	wt	1	amplicon sequencing	<15	years	asymptomatic/uncomplicated	clinic,community survey	raw counts missing	preprint	Pf3D7_0810800
Omedo et al. - 2022 - Wellcome Open Research-dhps	Omedo et al. - 2022 - Wellcome Open Research	2020	kilifi	missing	2018	80	80	dhps	436437540581613	SAKAA	S	A	K	A	A	wt	wt	wt	wt	wt	3	amplicon sequencing	<15	years	asymptomatic/uncomplicated	clinic,community survey	raw counts missing	preprint	Pf3D7_0810800
Omedo et al. - 2022 - Wellcome Open Research-dhps	Omedo et al. - 2022 - Wellcome Open Research	2020	kilifi	missing	2018	80	80	dhps	436437540581613	SGEAA	S	G	E	A	A	wt	mut	mut	wt	wt	96	amplicon sequencing	<15	years	asymptomatic/uncomplicated	clinic,community survey	raw counts missing	preprint	Pf3D7_0810800
Osborne et al. - 2023 - Scientific Reports-dhps	37452073	2023	homa bay	ngodhe island	2015-2016	201	38	dhps	437540581	GEA	NA	G	E	A	NA	NA	mut	mut	wt	NA	29	amplicon sequencing	missing	missing	uncomplicated	missing	none	open	Pf3D7_0810800
Osborne et al. - 2023 - Scientific Reports-dhps	37452073	2023	homa bay	ngodhe island	2015-2016	201	38	dhps	437540581	GKA	NA	G	K	A	NA	NA	mut	wt	wt	NA	6	amplicon sequencing	missing	missing	uncomplicated	missing	none	open	Pf3D7_0810800
Osborne et al. - 2023 - Scientific Reports-dhps	37452073	2023	homa bay	ngodhe island	2015-2016	201	38	dhps	437540581	GKE	NA	G	K	E	NA	NA	mut	wt	mut	NA	3	amplicon sequencing	missing	missing	uncomplicated	missing	none	open	Pf3D7_0810800
Osoti et al. - 2022 - Antimicrobial Agents and Chemotherapy-dhps	35266823	2022	bungoma	missing	2019	500	19	dhps	436437540581	SGEA	S	G	E	A	NA	wt	mut	mut	wt	NA	19	amplicon sequencing	2025-04-18	years	asymptomatic	school survey	none	open	Pf3D7_0810800
Osoti et al. - 2022 - Antimicrobial Agents and Chemotherapy-dhps	35266823	2022	busia	missing	2019	500	102	dhps	436437540581	SGEA	S	G	E	A	NA	wt	mut	mut	wt	NA	95	amplicon sequencing	2025-04-18	years	asymptomatic	school survey	none	open	Pf3D7_0810800
Osoti et al. - 2022 - Antimicrobial Agents and Chemotherapy-dhps	35266823	2022	busia	missing	2019	500	102	dhps	436437540581	HGEA	H	G	E	A	NA	mut	mut	mut	wt	NA	6	amplicon sequencing	2025-04-18	years	asymptomatic	school survey	none	open	Pf3D7_0810800
Osoti et al. - 2022 - Antimicrobial Agents and Chemotherapy-dhps	35266823	2022	busia	missing	2019	500	102	dhps	436437540581	SGEG	S	G	E	G	NA	wt	mut	mut	mut	NA	1	amplicon sequencing	2025-04-18	years	asymptomatic	school survey	none	open	Pf3D7_0810800
Osoti et al. - 2022 - Antimicrobial Agents and Chemotherapy-dhps	35266823	2022	homa bay	missing	2019	500	28	dhps	436437540581	SGEA	S	G	E	A	NA	wt	mut	mut	wt	NA	28	amplicon sequencing	2025-04-18	years	asymptomatic	school survey	none	open	Pf3D7_0810800
Osoti et al. - 2022 - Antimicrobial Agents and Chemotherapy-dhps	35266823	2022	kakamega	missing	2019	500	13	dhps	436437540581	SGEA	S	G	E	A	NA	wt	mut	mut	wt	NA	11	amplicon sequencing	2025-04-18	years	asymptomatic	school survey	none	open	Pf3D7_0810800
Osoti et al. - 2022 - Antimicrobial Agents and Chemotherapy-dhps	35266823	2022	kakamega	missing	2019	500	13	dhps	436437540581	HGEA	H	G	E	A	NA	mut	mut	mut	wt	NA	2	amplicon sequencing	2025-04-18	years	asymptomatic	school survey	none	open	Pf3D7_0810800
Osoti et al. - 2022 - Antimicrobial Agents and Chemotherapy-dhps	35266823	2022	kisumu	missing	2019	500	15	dhps	436437540581	SGEA	S	G	E	A	NA	wt	mut	mut	wt	NA	9	amplicon sequencing	2025-04-18	years	asymptomatic	school survey	none	open	Pf3D7_0810800
Osoti et al. - 2022 - Antimicrobial Agents and Chemotherapy-dhps	35266823	2022	kisumu	missing	2019	500	15	dhps	436437540581	HGEA	H	G	E	A	NA	mut	mut	mut	wt	NA	4	amplicon sequencing	2025-04-18	years	asymptomatic	school survey	none	open	Pf3D7_0810800
Osoti et al. - 2022 - Antimicrobial Agents and Chemotherapy-dhps	35266823	2022	kisumu	missing	2019	500	15	dhps	436437540581	SGKA	S	G	K	A	NA	wt	mut	wt	wt	NA	2	amplicon sequencing	2025-04-18	years	asymptomatic	school survey	none	open	Pf3D7_0810800
Osoti et al. - 2022 - Antimicrobial Agents and Chemotherapy-dhps	35266823	2022	migori	missing	2019	500	2	dhps	436437540581	SGEA	S	G	E	A	NA	wt	mut	mut	wt	NA	2	amplicon sequencing	2025-04-18	years	asymptomatic	school survey	none	open	Pf3D7_0810800
Osoti et al. - 2022 - Antimicrobial Agents and Chemotherapy-dhps	35266823	2022	siaya	missing	2019	500	54	dhps	436437540581	SGEA	S	G	E	A	NA	wt	mut	mut	wt	NA	48	amplicon sequencing	2025-04-18	years	asymptomatic	school survey	none	open	Pf3D7_0810800
Osoti et al. - 2022 - Antimicrobial Agents and Chemotherapy-dhps	35266823	2022	siaya	missing	2019	500	54	dhps	436437540581	HGEA	H	G	E	A	NA	mut	mut	mut	wt	NA	6	amplicon sequencing	2025-04-18	years	asymptomatic	school survey	none	open	Pf3D7_0810800
Osoti et al. - 2022 - Antimicrobial Agents and Chemotherapy-dhps	35266823	2022	vihiga	missing	2019	500	2	dhps	436437540581	SGEA	S	G	E	A	NA	wt	mut	mut	wt	NA	2	amplicon sequencing	2025-04-18	years	asymptomatic	school survey	none	open	Pf3D7_0810800
Osoti et al. - 2025 - BMC Infectious Diseases-dhps	38900782	2025	bungoma	missing	2022	74	48	dhps	436437540581613	SGPEA	S	G	P	E	A	wt	mut	mut	mut	wt	93.8	amplicon sequencing	2025-05-14	years	asymptomatic	school survey	raw counts missing	open	Pf3D7_0810800
Osoti et al. - 2025 - BMC Infectious Diseases-dhps	38900782	2025	bungoma	missing	2022	74	48	dhps	436437540581613	HGPEA	H	G	P	E	A	mut	mut	mut	mut	wt	6.2	amplicon sequencing	2025-05-14	years	asymptomatic	school survey	raw counts missing	open	Pf3D7_0810800
Osoti et al. - 2025 - BMC Infectious Diseases-dhps	38900782	2025	busia	missing	2022	322	151	dhps	436437540581613	SGPEA	S	G	P	E	A	wt	mut	mut	mut	wt	96	amplicon sequencing	2025-05-14	years	asymptomatic	school survey	raw counts missing	open	Pf3D7_0810800
Osoti et al. - 2025 - BMC Infectious Diseases-dhps	38900782	2025	busia	missing	2022	322	151	dhps	436437540581613	HGPEA	H	G	P	E	A	mut	mut	mut	mut	wt	4	amplicon sequencing	2025-05-14	years	asymptomatic	school survey	raw counts missing	open	Pf3D7_0810800
Osoti et al. - 2025 - BMC Infectious Diseases-dhps	38900782	2025	homa bay	missing	2022	174	53	dhps	436437540581613	SGPEA	S	G	P	E	A	wt	mut	mut	mut	wt	81.1	amplicon sequencing	2025-05-14	years	asymptomatic	school survey	raw counts missing	open	Pf3D7_0810800
Osoti et al. - 2025 - BMC Infectious Diseases-dhps	38900782	2025	homa bay	missing	2022	174	53	dhps	436437540581613	HGPEA	H	G	P	E	A	mut	mut	mut	mut	wt	18.9	amplicon sequencing	2025-05-14	years	asymptomatic	school survey	raw counts missing	open	Pf3D7_0810800
Osoti et al. - 2025 - BMC Infectious Diseases-dhps	38900782	2025	kakamega	missing	2022	145	61	dhps	436437540581613	SGPEA	S	G	P	E	A	wt	mut	mut	mut	wt	85.2	amplicon sequencing	2025-05-14	years	asymptomatic	school survey	raw counts missing	open	Pf3D7_0810800
Osoti et al. - 2025 - BMC Infectious Diseases-dhps	38900782	2025	kakamega	missing	2022	145	61	dhps	436437540581613	HGPEA	H	G	P	E	A	mut	mut	mut	mut	wt	14.8	amplicon sequencing	2025-05-14	years	asymptomatic	school survey	raw counts missing	open	Pf3D7_0810800
Osoti et al. - 2025 - BMC Infectious Diseases-dhps	38900782	2025	kisii	missing	2022	12	7	dhps	436437540581613	SGPEA	S	G	P	E	A	wt	mut	mut	mut	wt	100	amplicon sequencing	2025-05-14	years	asymptomatic	school survey	raw counts missing	open	Pf3D7_0810800
Osoti et al. - 2025 - BMC Infectious Diseases-dhps	38900782	2025	kisumu	missing	2022	161	73	dhps	436437540581613	SGPEA	S	G	P	E	A	wt	mut	mut	mut	wt	78.1	amplicon sequencing	2025-05-14	years	asymptomatic	school survey	raw counts missing	open	Pf3D7_0810800
Osoti et al. - 2025 - BMC Infectious Diseases-dhps	38900782	2025	kisumu	missing	2022	161	73	dhps	436437540581613	HGPEA	H	G	P	E	A	mut	mut	mut	mut	wt	20.5	amplicon sequencing	2025-05-14	years	asymptomatic	school survey	raw counts missing	open	Pf3D7_0810800
Osoti et al. - 2025 - BMC Infectious Diseases-dhps	38900782	2025	kisumu	missing	2022	161	73	dhps	436437540581613	SGPEG	S	G	P	E	G	wt	mut	mut	mut	mut	1.4	amplicon sequencing	2025-05-14	years	asymptomatic	school survey	raw counts missing	open	Pf3D7_0810800
Osoti et al. - 2025 - BMC Infectious Diseases-dhps	38900782	2025	kwale	missing	2022	18	6	dhps	436437540581613	SGPEA	S	G	P	E	A	wt	mut	mut	mut	wt	87.5	amplicon sequencing	2025-05-14	years	asymptomatic	school survey	raw counts missing	open	Pf3D7_0810800
Osoti et al. - 2025 - BMC Infectious Diseases-dhps	38900782	2025	kwale	missing	2022	18	8	dhps	436437540581613	SGPEG	S	G	P	E	G	wt	mut	mut	mut	mut	12.5	amplicon sequencing	2025-05-14	years	asymptomatic	school survey	raw counts missing	open	Pf3D7_0810800
Osoti et al. - 2025 - BMC Infectious Diseases-dhps	38900782	2025	migori	missing	2022	275	109	dhps	436437540581613	SGPEA	S	G	P	E	A	wt	mut	mut	mut	wt	90.8	amplicon sequencing	2025-05-14	years	asymptomatic	school survey	raw counts missing	open	Pf3D7_0810800
Osoti et al. - 2025 - BMC Infectious Diseases-dhps	38900782	2025	migori	missing	2022	275	109	dhps	436437540581613	HGPEA	H	G	P	E	A	mut	mut	mut	mut	wt	8.3	amplicon sequencing	2025-05-14	years	asymptomatic	school survey	raw counts missing	open	Pf3D7_0810800
Osoti et al. - 2025 - BMC Infectious Diseases-dhps	38900782	2025	migori	missing	2022	275	109	dhps	436437540581613	SGPEG	S	G	P	E	G	wt	mut	mut	mut	mut	0.9	amplicon sequencing	2025-05-14	years	asymptomatic	school survey	raw counts missing	open	Pf3D7_0810800
Osoti et al. - 2025 - BMC Infectious Diseases-dhps	38900782	2025	siaya	missing	2022	337	72	dhps	436437540581613	SGPEA	S	G	P	E	A	wt	mut	mut	mut	wt	92.9	amplicon sequencing	2025-05-14	years	asymptomatic	school survey	raw counts missing	open	Pf3D7_0810800
Osoti et al. - 2025 - BMC Infectious Diseases-dhps	38900782	2025	siaya	missing	2022	337	72	dhps	436437540581613	HGPEA	H	G	P	E	A	mut	mut	mut	mut	wt	6.5	amplicon sequencing	2025-05-14	years	asymptomatic	school survey	raw counts missing	open	Pf3D7_0810800
Osoti et al. - 2025 - BMC Infectious Diseases-dhps	38900782	2025	siaya	missing	2022	337	72	dhps	436437540581613	SAPKA	S	A	P	K	A	wt	wt	mut	mut	wt	0.6	amplicon sequencing	2025-05-14	years	asymptomatic	school survey	raw counts missing	open	Pf3D7_0810800
Osoti et al. - 2025 - BMC Infectious Diseases-dhps	38900782	2025	turkana	missing	2022	92	42	dhps	436437540581613	SGPEA	S	G	P	E	A	wt	mut	mut	mut	wt	65.8	amplicon sequencing	2025-05-14	years	asymptomatic	school survey	raw counts missing	open	Pf3D7_0810800
Osoti et al. - 2025 - BMC Infectious Diseases-dhps	38900782	2025	turkana	missing	2022	92	42	dhps	436437540581613	SAPKA	S	A	P	K	A	wt	wt	mut	mut	wt	34.2	amplicon sequencing	2025-05-14	years	asymptomatic	school survey	raw counts missing	open	Pf3D7_0810800
Osoti et al. - 2025 - BMC Infectious Diseases-dhps	38900782	2025	vihiga	missing	2022	68	35	dhps	436437540581613	SGPEA	S	G	P	E	A	wt	mut	mut	mut	wt	74.3	amplicon sequencing	2025-05-14	years	asymptomatic	school survey	raw counts missing	open	Pf3D7_0810800
Osoti et al. - 2025 - BMC Infectious Diseases-dhps	38900782	2025	vihiga	missing	2022	68	35	dhps	436437540581613	HGPEA	H	G	P	E	A	mut	mut	mut	mut	wt	25.7	amplicon sequencing	2025-05-14	years	asymptomatic	school survey	raw counts missing	open	Pf3D7_0810800
Osoti et al. - 2025 - BMC Infectious Diseases-dhps	38900782	2025	west pokot	missing	2022	32	11	dhps	436437540581613	SGPEA	S	G	P	E	A	wt	mut	mut	mut	wt	90.9	amplicon sequencing	2025-05-14	years	asymptomatic	school survey	raw counts missing	open	Pf3D7_0810800
Osoti et al. - 2025 - BMC Infectious Diseases-dhps	38900782	2025	west pokot	missing	2022	32	11	dhps	436437540581613	SAPKA	S	A	P	K	A	wt	wt	mut	mut	wt	9.1	amplicon sequencing	2025-05-14	years	asymptomatic	school survey	raw counts missing	open	Pf3D7_0810800
Pacheco et al. - 2020 - Malaria Journal-dhps	33092587	2020	siaya	missing	2005	102	102	dhps	436437540581613	SGEAA	S	G	E	A	A	wt	mut	mut	wt	wt	89.2157	sanger	missing	years	asymptomatic	clinic	raw counts missing	open	Pf3D7_0810800
Pacheco et al. - 2020 - Malaria Journal-dhps	33092587	2020	siaya	missing	2005	102	102	dhps	436437540581613	SGKAA	S	G	K	A	A	wt	mut	wt	wt	wt	5.88235	sanger	missing	years	asymptomatic	clinic	raw counts missing	open	Pf3D7_0810800
Pacheco et al. - 2020 - Malaria Journal-dhps	33092587	2020	siaya	missing	2005	102	102	dhps	436437540581613	HGEAA	H	G	E	A	A	mut	mut	mut	wt	wt	0	sanger	missing	years	asymptomatic	clinic	raw counts missing	open	Pf3D7_0810800
Pacheco et al. - 2020 - Malaria Journal-dhps	33092587	2020	siaya	missing	2005	102	102	dhps	436437540581613	SAKAA	S	A	K	A	A	wt	wt	wt	wt	wt	4.90196	sanger	missing	years	asymptomatic	clinic	raw counts missing	open	Pf3D7_0810800
Pacheco et al. - 2020 - Malaria Journal-dhps	33092587	2020	siaya	missing	2005	102	102	dhps	436437540581613	AAKAA	A	A	K	A	A	mut	wt	wt	wt	wt	0	sanger	missing	years	asymptomatic	clinic	raw counts missing	open	Pf3D7_0810800
Pacheco et al. - 2020 - Malaria Journal-dhps	33092587	2020	siaya	missing	2005	102	102	dhps	436437540581613	SGEGA	S	G	E	G	A	wt	mut	mut	mut	wt	0	sanger	missing	years	asymptomatic	clinic	raw counts missing	open	Pf3D7_0810800
Pacheco et al. - 2020 - Malaria Journal-dhps	33092587	2020	siaya	missing	2010	104	104	dhps	436437540581613	SGEAA	S	G	E	A	A	wt	mut	mut	wt	wt	85.5769	sanger	missing	years	asymptomatic	clinic	raw counts missing	open	Pf3D7_0810800
Pacheco et al. - 2020 - Malaria Journal-dhps	33092587	2020	siaya	missing	2010	104	104	dhps	436437540581613	SGKAA	S	G	K	A	A	wt	mut	wt	wt	wt	0	sanger	missing	years	asymptomatic	clinic	raw counts missing	open	Pf3D7_0810800
Pacheco et al. - 2020 - Malaria Journal-dhps	33092587	2020	siaya	missing	2010	104	104	dhps	436437540581613	HGEAA	H	G	E	A	A	mut	mut	mut	wt	wt	11.5385	sanger	missing	years	asymptomatic	clinic	raw counts missing	open	Pf3D7_0810800
Pacheco et al. - 2020 - Malaria Journal-dhps	33092587	2020	siaya	missing	2010	104	104	dhps	436437540581613	SAKAA	S	A	K	A	A	wt	wt	wt	wt	wt	0	sanger	missing	years	asymptomatic	clinic	raw counts missing	open	Pf3D7_0810800
Pacheco et al. - 2020 - Malaria Journal-dhps	33092587	2020	siaya	missing	2010	104	104	dhps	436437540581613	AAKAA	A	A	K	A	A	mut	wt	wt	wt	wt	1.92308	sanger	missing	years	asymptomatic	clinic	raw counts missing	open	Pf3D7_0810800
Pacheco et al. - 2020 - Malaria Journal-dhps	33092587	2020	siaya	missing	2010	104	104	dhps	436437540581613	SGEGA	S	G	E	G	A	wt	mut	mut	mut	wt	0.961538	sanger	missing	years	asymptomatic	clinic	raw counts missing	open	Pf3D7_0810800
Pacheco et al. - 2020 - Malaria Journal-dhps	33092587	2020	siaya	missing	2017-2018	130	130	dhps	436437540581613	SGEAA	S	G	E	A	A	wt	mut	mut	wt	wt	72.3077	sanger	<12	years	asymptomatic	clinic	raw counts missing	open	Pf3D7_0810800
Pacheco et al. - 2020 - Malaria Journal-dhps	33092587	2020	siaya	missing	2017-2018	130	130	dhps	436437540581613	SGKAA	S	G	K	A	A	wt	mut	wt	wt	wt	0	sanger	<12	years	asymptomatic	clinic	raw counts missing	open	Pf3D7_0810800
Pacheco et al. - 2020 - Malaria Journal-dhps	33092587	2020	siaya	missing	2017-2018	130	130	dhps	436437540581613	HGEAA	H	G	E	A	A	mut	mut	mut	wt	wt	24.6154	sanger	<12	years	asymptomatic	clinic	raw counts missing	open	Pf3D7_0810800
Pacheco et al. - 2020 - Malaria Journal-dhps	33092587	2020	siaya	missing	2017-2018	130	130	dhps	436437540581613	SAKAA	S	A	K	A	A	wt	wt	wt	wt	wt	0	sanger	<12	years	asymptomatic	clinic	raw counts missing	open	Pf3D7_0810800
Pacheco et al. - 2020 - Malaria Journal-dhps	33092587	2020	siaya	missing	2017-2018	130	130	dhps	436437540581613	AAKAA	A	A	K	A	A	mut	wt	wt	wt	wt	0	sanger	<12	years	asymptomatic	clinic	raw counts missing	open	Pf3D7_0810800
Pacheco et al. - 2020 - Malaria Journal-dhps	33092587	2020	siaya	missing	2017-2018	130	130	dhps	436437540581613	SGEGA	S	G	E	G	A	wt	mut	mut	mut	wt	3.07692	sanger	<12	years	asymptomatic	clinic	raw counts missing	open	Pf3D7_0810800
Shah et al. - 2015 - Malaria Journal-dhps	25889220	2015	siaya	asembo	2007	61	17	dhps	436437540	AGE	A	G	E	NA	NA	mut	mut	mut	NA	NA	0	amplicon sequencing	<15	years	asymptomatic	community survey	none	open	Pf3D7_0810800
Shah et al. - 2015 - Malaria Journal-dhps	25889220	2015	siaya	gem	2007	97	32	dhps	436437540	AGE	A	G	E	NA	NA	mut	mut	mut	NA	NA	1	amplicon sequencing	<15	years	asymptomatic	community survey	none	open	Pf3D7_0810800
Shah et al. - 2015 - Malaria Journal-dhps	25889220	2015	siaya	karemo	2007	95	25	dhps	436437540	AGE	A	G	E	NA	NA	mut	mut	mut	NA	NA	0	amplicon sequencing	<15	years	asymptomatic	community survey	none	open	Pf3D7_0810800
Shah et al. - 2015 - Malaria Journal-dhps	25889220	2015	siaya	asembo	2007	61	17	dhps	436437540	SAE	S	A	E	NA	NA	wt	wt	mut	NA	NA	1	amplicon sequencing	<15	years	asymptomatic	community survey	none	open	Pf3D7_0810800
Shah et al. - 2015 - Malaria Journal-dhps	25889220	2015	siaya	gem	2007	97	32	dhps	436437540	SAE	S	A	E	NA	NA	wt	wt	mut	NA	NA	0	amplicon sequencing	<15	years	asymptomatic	community survey	none	open	Pf3D7_0810800
Shah et al. - 2015 - Malaria Journal-dhps	25889220	2015	siaya	karemo	2007	95	25	dhps	436437540	SAE	S	A	E	NA	NA	wt	wt	mut	NA	NA	0	amplicon sequencing	<15	years	asymptomatic	community survey	none	open	Pf3D7_0810800
Shah et al. - 2015 - Malaria Journal-dhps	25889220	2015	siaya	asembo	2007	61	17	dhps	436437540	SAK	S	A	K	NA	NA	wt	wt	wt	NA	NA	0	amplicon sequencing	<15	years	asymptomatic	community survey	none	open	Pf3D7_0810800
Shah et al. - 2015 - Malaria Journal-dhps	25889220	2015	siaya	gem	2007	97	32	dhps	436437540	SAK	S	A	K	NA	NA	wt	wt	wt	NA	NA	0	amplicon sequencing	<15	years	asymptomatic	community survey	none	open	Pf3D7_0810800
Shah et al. - 2015 - Malaria Journal-dhps	25889220	2015	siaya	karemo	2007	95	25	dhps	436437540	SAK	S	A	K	NA	NA	wt	wt	wt	NA	NA	1	amplicon sequencing	<15	years	asymptomatic	community survey	none	open	Pf3D7_0810800
Shah et al. - 2015 - Malaria Journal-dhps	25889220	2015	siaya	asembo	2007	61	17	dhps	436437540	SGE	S	G	E	NA	NA	wt	mut	mut	NA	NA	16	amplicon sequencing	<15	years	asymptomatic	community survey	none	open	Pf3D7_0810800
Shah et al. - 2015 - Malaria Journal-dhps	25889220	2015	siaya	gem	2007	97	32	dhps	436437540	SGE	S	G	E	NA	NA	wt	mut	mut	NA	NA	30	amplicon sequencing	<15	years	asymptomatic	community survey	none	open	Pf3D7_0810800
Shah et al. - 2015 - Malaria Journal-dhps	25889220	2015	siaya	karemo	2007	95	25	dhps	436437540	SGE	S	G	E	NA	NA	wt	mut	mut	NA	NA	24	amplicon sequencing	<15	years	asymptomatic	community survey	none	open	Pf3D7_0810800
Shah et al. - 2015 - Malaria Journal-dhps	25889220	2015	siaya	asembo	2007	61	17	dhps	436437540	SGK	S	G	K	NA	NA	wt	mut	wt	NA	NA	0	amplicon sequencing	<15	years	asymptomatic	community survey	none	open	Pf3D7_0810800
Shah et al. - 2015 - Malaria Journal-dhps	25889220	2015	siaya	gem	2007	97	32	dhps	436437540	SGK	S	G	K	NA	NA	wt	mut	wt	NA	NA	1	amplicon sequencing	<15	years	asymptomatic	community survey	none	open	Pf3D7_0810800
Shah et al. - 2015 - Malaria Journal-dhps	25889220	2015	siaya	karemo	2007	95	25	dhps	436437540	SGK	S	G	K	NA	NA	wt	mut	wt	NA	NA	0	amplicon sequencing	<15	years	asymptomatic	community survey	none	open	Pf3D7_0810800
Torrevillas et al. - 2020 - Frontiers in Cellular and Infection Microbiology-dhps	33324580	2020	kisumu	kombewa	2015-2018	680	416	dhps	436437540581	SAKA	S	A	K	A	NA	wt	wt	wt	wt	NA	3	amplicon sequencing	>18	years	asymptomatic	clinic	none	open	Pf3D7_0810800
Torrevillas et al. - 2020 - Frontiers in Cellular and Infection Microbiology-dhps	33324580	2020	kisumu	kombewa	2015-2018	680	416	dhps	436437540581	SGKA	S	G	K	A	NA	wt	mut	wt	wt	NA	6	amplicon sequencing	>18	years	asymptomatic	clinic	none	open	Pf3D7_0810800
Torrevillas et al. - 2020 - Frontiers in Cellular and Infection Microbiology-dhps	33324580	2020	kisumu	kombewa	2015-2018	680	416	dhps	436437540581	AAKA	A	A	K	A	NA	mut	wt	wt	wt	NA	2	amplicon sequencing	>18	years	asymptomatic	clinic	none	open	Pf3D7_0810800
Torrevillas et al. - 2020 - Frontiers in Cellular and Infection Microbiology-dhps	33324580	2020	kisumu	kombewa	2015-2018	680	416	dhps	436437540581	SGEA	S	G	E	A	NA	wt	mut	mut	wt	NA	282	amplicon sequencing	>18	years	asymptomatic	clinic	none	open	Pf3D7_0810800
Torrevillas et al. - 2020 - Frontiers in Cellular and Infection Microbiology-dhps	33324580	2020	kisumu	kombewa	2015-2018	680	416	dhps	436437540581	SGKG	S	G	K	G	NA	wt	mut	wt	mut	NA	2	amplicon sequencing	>18	years	asymptomatic	clinic	none	open	Pf3D7_0810800
Torrevillas et al. - 2020 - Frontiers in Cellular and Infection Microbiology-dhps	33324580	2020	kisumu	kombewa	2015-2018	680	416	dhps	436437540581	SGEG	S	G	E	G	NA	wt	mut	mut	mut	NA	3	amplicon sequencing	>18	years	asymptomatic	clinic	none	open	Pf3D7_0810800
Torrevillas et al. - 2020 - Frontiers in Cellular and Infection Microbiology-dhps	33324580	2020	kisumu	kombewa	2015-2018	680	416	dhps	436437540581	HGEA	H	G	E	A	NA	mut	mut	mut	wt	NA	117	amplicon sequencing	>18	years	asymptomatic	clinic	none	open	Pf3D7_0810800
Torrevillas et al. - 2020 - Frontiers in Cellular and Infection Microbiology-dhps	33324580	2020	kisumu	kombewa	2015-2018	680	416	dhps	436437540581	HGEG	H	G	E	G	NA	mut	mut	mut	mut	NA	1	amplicon sequencing	>18	years	asymptomatic	clinic	none	open	Pf3D7_0810800
Wamae et al. - 2019 - Antimicrobial Agents and Chemotherapy-dhps	31591113	2019	kilifi	missing	1995-1996	99	99	dhps	436437540581	SGEA	S	G	E	A	NA	wt	mut	mut	wt	NA	10.7	sanger	>1-15	years	uncomplicated	clinic	raw counts missing	open	Pf3D7_0810800
Wamae et al. - 2019 - Antimicrobial Agents and Chemotherapy-dhps	31591113	2019	kilifi	missing	1998-1999	137	137	dhps	436437540581	SGEA	S	G	E	A	NA	wt	mut	mut	wt	NA	31.6	sanger	>1-15	years	uncomplicated	clinic	raw counts missing	open	Pf3D7_0810800
Wamae et al. - 2019 - Antimicrobial Agents and Chemotherapy-dhps	31591113	2019	kilifi	missing	2005-2006	130	130	dhps	436437540581	SGEA	S	G	E	A	NA	wt	mut	mut	wt	NA	84.2	sanger	>1-15	years	uncomplicated	clinic	raw counts missing	open	Pf3D7_0810800
Wamae et al. - 2019 - Antimicrobial Agents and Chemotherapy-dhps	31591113	2019	kilifi	missing	2012-2013	80	80	dhps	436437540581	SGEA	S	G	E	A	NA	wt	mut	mut	wt	NA	76	sanger	>1-15	years	uncomplicated	clinic	raw counts missing	open	Pf3D7_0810800
Wamae et al. - 2019 - Antimicrobial Agents and Chemotherapy-dhps	31591113	2019	kilifi	missing	2015-2016	72	72	dhps	436437540581	SGEA	S	G	E	A	NA	wt	mut	mut	wt	NA	85.7	sanger	>1-15	years	uncomplicated	clinic	raw counts missing	open	Pf3D7_0810800
Wamae et al. - 2019 - Antimicrobial Agents and Chemotherapy-dhps	31591113	2019	kilifi	missing	1995-1996	99	99	dhps	436437540581	SAKA	S	A	K	A	NA	wt	wt	wt	wt	NA	66.6	sanger	>1-15	years	uncomplicated	clinic	raw counts missing	open	Pf3D7_0810800
Wamae et al. - 2019 - Antimicrobial Agents and Chemotherapy-dhps	31591113	2019	kilifi	missing	1998-1999	137	137	dhps	436437540581	SAKA	S	A	K	A	NA	wt	wt	wt	wt	NA	59.8	sanger	>1-15	years	uncomplicated	clinic	raw counts missing	open	Pf3D7_0810800
Wamae et al. - 2019 - Antimicrobial Agents and Chemotherapy-dhps	31591113	2019	kilifi	missing	2005-2006	130	130	dhps	436437540581	SAKA	S	A	K	A	NA	wt	wt	wt	wt	NA	14	sanger	>1-15	years	uncomplicated	clinic	raw counts missing	open	Pf3D7_0810800
Wamae et al. - 2019 - Antimicrobial Agents and Chemotherapy-dhps	31591113	2019	kilifi	missing	2012-2013	80	80	dhps	436437540581	SAKA	S	A	K	A	NA	wt	wt	wt	wt	NA	16	sanger	>1-15	years	uncomplicated	clinic	raw counts missing	open	Pf3D7_0810800
Wamae et al. - 2019 - Antimicrobial Agents and Chemotherapy-dhps	31591113	2019	kilifi	missing	2015-2016	72	72	dhps	436437540581	SAKA	S	A	K	A	NA	wt	wt	wt	wt	NA	0	sanger	>1-15	years	uncomplicated	clinic	raw counts missing	open	Pf3D7_0810800
Wamae et al. - 2019 - Antimicrobial Agents and Chemotherapy-dhps	31591113	2019	kilifi	missing	1995-1996	99	99	dhps	436437540581	SGKA	S	G	K	A	NA	wt	mut	wt	wt	NA	22.6	sanger	>1-15	years	uncomplicated	clinic	raw counts missing	open	Pf3D7_0810800
Wamae et al. - 2019 - Antimicrobial Agents and Chemotherapy-dhps	31591113	2019	kilifi	missing	1998-1999	137	137	dhps	436437540581	SGKA	S	G	K	A	NA	wt	mut	wt	wt	NA	5.9	sanger	>1-15	years	uncomplicated	clinic	raw counts missing	open	Pf3D7_0810800
Wamae et al. - 2019 - Antimicrobial Agents and Chemotherapy-dhps	31591113	2019	kilifi	missing	2005-2006	130	130	dhps	436437540581	SGKA	S	G	K	A	NA	wt	mut	wt	wt	NA	1.7	sanger	>1-15	years	uncomplicated	clinic	raw counts missing	open	Pf3D7_0810800
Wamae et al. - 2019 - Antimicrobial Agents and Chemotherapy-dhps	31591113	2019	kilifi	missing	2012-2013	80	80	dhps	436437540581	SGKA	S	G	K	A	NA	wt	mut	wt	wt	NA	8	sanger	>1-15	years	uncomplicated	clinic	raw counts missing	open	Pf3D7_0810800
Wamae et al. - 2019 - Antimicrobial Agents and Chemotherapy-dhps	31591113	2019	kilifi	missing	2015-2016	72	72	dhps	436437540581	SGKA	S	G	K	A	NA	wt	mut	wt	wt	NA	9.5	sanger	>1-15	years	uncomplicated	clinic	raw counts missing	open	Pf3D7_0810800
Wamae et al. - 2019 - Antimicrobial Agents and Chemotherapy-dhps	31591113	2019	kilifi	missing	1995-1996	99	99	dhps	436437540581	AAKA	A	A	K	A	NA	mut	wt	wt	wt	NA	0	sanger	>1-15	years	uncomplicated	clinic	raw counts missing	open	Pf3D7_0810800
Wamae et al. - 2019 - Antimicrobial Agents and Chemotherapy-dhps	31591113	2019	kilifi	missing	1998-1999	137	137	dhps	436437540581	AAKA	A	A	K	A	NA	mut	wt	wt	wt	NA	2.5	sanger	>1-15	years	uncomplicated	clinic	raw counts missing	open	Pf3D7_0810800
Wamae et al. - 2019 - Antimicrobial Agents and Chemotherapy-dhps	31591113	2019	kilifi	missing	2005-2006	130	130	dhps	436437540581	AAKA	A	A	K	A	NA	mut	wt	wt	wt	NA	0	sanger	>1-15	years	uncomplicated	clinic	raw counts missing	open	Pf3D7_0810800
Wamae et al. - 2019 - Antimicrobial Agents and Chemotherapy-dhps	31591113	2019	kilifi	missing	2012-2013	80	80	dhps	436437540581	AAKA	A	A	K	A	NA	mut	wt	wt	wt	NA	0	sanger	>1-15	years	uncomplicated	clinic	raw counts missing	open	Pf3D7_0810800
Wamae et al. - 2019 - Antimicrobial Agents and Chemotherapy-dhps	31591113	2019	kilifi	missing	2015-2016	72	72	dhps	436437540581	AAKA	A	A	K	A	NA	mut	wt	wt	wt	NA	0	sanger	>1-15	years	uncomplicated	clinic	raw counts missing	open	Pf3D7_0810800
Wamae et al. - 2019 - Antimicrobial Agents and Chemotherapy-dhps	31591113	2019	kilifi	missing	1995-1996	99	99	dhps	436437540581	SGEG	S	G	E	G	NA	wt	mut	mut	mut	NA	0	sanger	>1-15	years	uncomplicated	clinic	raw counts missing	open	Pf3D7_0810800
Wamae et al. - 2019 - Antimicrobial Agents and Chemotherapy-dhps	31591113	2019	kilifi	missing	1998-1999	137	137	dhps	436437540581	SGEG	S	G	E	G	NA	wt	mut	mut	mut	NA	0	sanger	>1-15	years	uncomplicated	clinic	raw counts missing	open	Pf3D7_0810800
Wamae et al. - 2019 - Antimicrobial Agents and Chemotherapy-dhps	31591113	2019	kilifi	missing	2005-2006	130	130	dhps	436437540581	SGEG	S	G	E	G	NA	wt	mut	mut	mut	NA	0	sanger	>1-15	years	uncomplicated	clinic	raw counts missing	open	Pf3D7_0810800
Wamae et al. - 2019 - Antimicrobial Agents and Chemotherapy-dhps	31591113	2019	kilifi	missing	2012-2013	80	80	dhps	436437540581	SGEG	S	G	E	G	NA	wt	mut	mut	mut	NA	0	sanger	>1-15	years	uncomplicated	clinic	raw counts missing	open	Pf3D7_0810800
Wamae et al. - 2019 - Antimicrobial Agents and Chemotherapy-dhps	31591113	2019	kilifi	missing	2015-2016	72	72	dhps	436437540581	SGEG	S	G	E	G	NA	wt	mut	mut	mut	NA	4.7	sanger	>1-15	years	uncomplicated	clinic	raw counts missing	open	Pf3D7_0810800
Wang et al. - 1997 - Molecular and Biochemical Parasitology-dhps	9364963	1997	kilifi	missing	1993-1995	28	28	dhps	436437540581613	SAKAA	S	A	K	A	A	wt	wt	wt	wt	wt	19	sanger	0.5-5.9	years	uncomplicated	tes	none	closed	Pf3D7_0810800
Wang et al. - 1997 - Molecular and Biochemical Parasitology-dhps	9364963	1997	kilifi	missing	1993-1995	28	28	dhps	436437540581613	SGEAA	S	G	E	A	A	wt	mut	mut	wt	wt	3	sanger	0.5-5.9	years	uncomplicated	tes	none	closed	Pf3D7_0810800
Wang et al. - 1997 - Molecular and Biochemical Parasitology-dhps	9364963	1997	kilifi	missing	1993-1995	28	28	dhps	436437540581613	AAKAA	A	A	K	A	A	mut	wt	wt	wt	wt	2	sanger	0.5-5.9	years	uncomplicated	tes	none	closed	Pf3D7_0810800
Wang et al. - 1997 - Molecular and Biochemical Parasitology-dhps	9364963	1997	kilifi	missing	1993-1995	28	28	dhps	436437540581613	SGKGA	S	G	K	G	A	wt	mut	wt	mut	wt	1	sanger	0.5-5.9	years	uncomplicated	tes	none	closed	Pf3D7_0810800
Wang et al. - 1997 - Molecular and Biochemical Parasitology-dhps	9364963	1997	kilifi	missing	1993-1995	28	28	dhps	436437540581613	mixed	mixed	mixed	mixed	mixed	mixed	mixed	mixed	mixed	mixed	mixed	3	sanger	0.5-5.9	years	uncomplicated	tes	none	closed	Pf3D7_0810800
Waweru - 2024 - JKUAT Repository-dhps	Waweru - 2024 - JKUAT Repository	2024	homa bay	mfangano island,takawiri island,kibuogi island,ngodhe island	2014-2016	59	24	dhps	436437540581613	SAEAA	S	A	E	A	A	wt	wt	mut	wt	wt	20	whole-genome sequencing	missing	missing	uncomplicated	clinic	none	thesis	Pf3D7_0810800
Waweru - 2024 - JKUAT Repository-dhps	Waweru - 2024 - JKUAT Repository	2024	homa bay	mfangano island,takawiri island,kibuogi island,ngodhe island	2014-2016	59	24	dhps	436437540581613	HAEAA	H	A	E	A	A	mut	wt	mut	wt	wt	2	whole-genome sequencing	missing	missing	uncomplicated	clinic	none	thesis	Pf3D7_0810800
Waweru - 2024 - JKUAT Repository-dhps	Waweru - 2024 - JKUAT Repository	2024	homa bay	mfangano island,takawiri island,kibuogi island,ngodhe island	2014-2016	59	24	dhps	436437540581613	SAAEA	S	A	A	E	A	wt	wt	mut	mut	wt	2	whole-genome sequencing	missing	missing	uncomplicated	clinic	none	thesis	Pf3D7_0810800
Wendler et al. - 2014 - PLoS ONE-dhps	24809681	2014	kilifi	missing	2005-2007	35	35	dhps	436437540	AAK	A	A	K	NA	NA	mut	wt	wt	NA	NA	1	whole-genome sequencing	missing	missing	uncomplicated	tes	none	open	Pf3D7_0810800
Wendler et al. - 2014 - PLoS ONE-dhps	24809681	2014	kilifi	missing	2005-2007	35	35	dhps	436437540	SAK	S	A	K	NA	NA	wt	wt	wt	NA	NA	9	whole-genome sequencing	missing	missing	uncomplicated	tes	none	open	Pf3D7_0810800
Wendler et al. - 2014 - PLoS ONE-dhps	24809681	2014	kilifi	missing	2005-2007	35	35	dhps	436437540	SGE	S	G	E	NA	NA	wt	mut	mut	NA	NA	25	whole-genome sequencing	missing	missing	uncomplicated	tes	none	open	Pf3D7_0810800
Zhong et al. - 2008 - BMC Infectious Diseases-dhps	18671871	2008	kisumu	kombewa	2005	100	100	dhps	437540	GE	NA	G	E	NA	NA	NA	mut	mut	NA	NA	94	rflp	missing	missing	uncomplicated	clinic	raw counts missing	open	Pf3D7_0810800
Zhong et al. - 2008 - BMC Infectious Diseases-dhps	18671871	2008	kisumu	kombewa	2005	100	100	dhps	437540	GE	NA	G	E	NA	NA	NA	mut	mut	NA	NA	89	rflp	2025-06-14	years	asymptomatic	school survey	raw counts missing	open	Pf3D7_0810800
Zhong et al. - 2008 - BMC Infectious Diseases-dhps	18671871	2008	kakamega	missing	2005	100	100	dhps	437540	GE	NA	G	E	NA	NA	NA	mut	mut	NA	NA	93	rflp	missing	missing	uncomplicated	clinic	raw counts missing	open	Pf3D7_0810800
Zhong et al. - 2008 - BMC Infectious Diseases-dhps	18671871	2008	kakamega	missing	2005	100	100	dhps	437540	GE	NA	G	E	NA	NA	NA	mut	mut	NA	NA	94	rflp	2025-06-14	years	asymptomatic	school survey	raw counts missing	open	Pf3D7_0810800
Zhong et al. - 2008 - BMC Infectious Diseases-dhps	18671871	2008	kisii	missing	2005	100	100	dhps	437540	GE	NA	G	E	NA	NA	NA	mut	mut	NA	NA	91	rflp	missing	missing	uncomplicated	clinic	raw counts missing	open	Pf3D7_0810800
Zhong et al. - 2008 - BMC Infectious Diseases-dhps	18671871	2008	kisii	missing	2005	100	100	dhps	437540	GE	NA	G	E	NA	NA	NA	mut	mut	NA	NA	90	rflp	2025-06-14	years	asymptomatic	school survey	raw counts missing	open	Pf3D7_0810800
Zhong et al. - 2008 - BMC Infectious Diseases-dhps	18671871	2008	kisumu	kombewa	2005	100	100	dhps	437540	GK	NA	G	K	NA	NA	NA	mut	wt	NA	NA	1	rflp	missing	missing	uncomplicated	clinic	raw counts missing	open	Pf3D7_0810800
Zhong et al. - 2008 - BMC Infectious Diseases-dhps	18671871	2008	kisumu	kombewa	2005	100	100	dhps	437540	GK	NA	G	K	NA	NA	NA	mut	wt	NA	NA	5	rflp	2025-06-14	years	asymptomatic	school survey	raw counts missing	open	Pf3D7_0810800
Zhong et al. - 2008 - BMC Infectious Diseases-dhps	18671871	2008	kakamega	missing	2005	100	100	dhps	437540	GK	NA	G	K	NA	NA	NA	mut	wt	NA	NA	1	rflp	missing	missing	uncomplicated	clinic	raw counts missing	open	Pf3D7_0810800
Zhong et al. - 2008 - BMC Infectious Diseases-dhps	18671871	2008	kakamega	missing	2005	100	100	dhps	437540	GK	NA	G	K	NA	NA	NA	mut	wt	NA	NA	2	rflp	2025-06-14	years	asymptomatic	school survey	raw counts missing	open	Pf3D7_0810800
Zhong et al. - 2008 - BMC Infectious Diseases-dhps	18671871	2008	kisii	missing	2005	100	100	dhps	437540	GK	NA	G	K	NA	NA	NA	mut	wt	NA	NA	1	rflp	missing	missing	uncomplicated	clinic	raw counts missing	open	Pf3D7_0810800
Zhong et al. - 2008 - BMC Infectious Diseases-dhps	18671871	2008	kisii	missing	2005	100	100	dhps	437540	GK	NA	G	K	NA	NA	NA	mut	wt	NA	NA	2	rflp	2025-06-14	years	asymptomatic	school survey	raw counts missing	open	Pf3D7_0810800
Zhong et al. - 2008 - BMC Infectious Diseases-dhps	18671871	2008	kisumu	kombewa	2005	100	100	dhps	437540	AE	NA	A	E	NA	NA	NA	wt	mut	NA	NA	1	rflp	missing	missing	uncomplicated	clinic	raw counts missing	open	Pf3D7_0810800
Zhong et al. - 2008 - BMC Infectious Diseases-dhps	18671871	2008	kisumu	kombewa	2005	100	100	dhps	437540	AE	NA	A	E	NA	NA	NA	wt	mut	NA	NA	1	rflp	2025-06-14	years	asymptomatic	school survey	raw counts missing	open	Pf3D7_0810800
Zhong et al. - 2008 - BMC Infectious Diseases-dhps	18671871	2008	kakamega	missing	2005	100	100	dhps	437540	AE	NA	A	E	NA	NA	NA	wt	mut	NA	NA	0	rflp	missing	missing	uncomplicated	clinic	raw counts missing	open	Pf3D7_0810800
Zhong et al. - 2008 - BMC Infectious Diseases-dhps	18671871	2008	kakamega	missing	2005	100	100	dhps	437540	AE	NA	A	E	NA	NA	NA	wt	mut	NA	NA	0	rflp	2025-06-14	years	asymptomatic	school survey	raw counts missing	open	Pf3D7_0810800
Zhong et al. - 2008 - BMC Infectious Diseases-dhps	18671871	2008	kisii	missing	2005	100	100	dhps	437540	AE	NA	A	E	NA	NA	NA	wt	mut	NA	NA	3	rflp	missing	missing	uncomplicated	clinic	raw counts missing	open	Pf3D7_0810800
Zhong et al. - 2008 - BMC Infectious Diseases-dhps	18671871	2008	kisii	missing	2005	100	100	dhps	437540	AE	NA	A	E	NA	NA	NA	wt	mut	NA	NA	4	rflp	2025-06-14	years	asymptomatic	school survey	raw counts missing	open	Pf3D7_0810800
Zhong et al. - 2008 - BMC Infectious Diseases-dhps	18671871	2008	kisumu	kombewa	2005	100	100	dhps	437540	AK	NA	A	K	NA	NA	NA	wt	wt	NA	NA	4	rflp	missing	missing	uncomplicated	clinic	raw counts missing	open	Pf3D7_0810800
Zhong et al. - 2008 - BMC Infectious Diseases-dhps	18671871	2008	kisumu	kombewa	2005	100	100	dhps	437540	AK	NA	A	K	NA	NA	NA	wt	wt	NA	NA	5	rflp	2025-06-14	years	asymptomatic	school survey	raw counts missing	open	Pf3D7_0810800
Zhong et al. - 2008 - BMC Infectious Diseases-dhps	18671871	2008	kakamega	missing	2005	100	100	dhps	437540	AK	NA	A	K	NA	NA	NA	wt	wt	NA	NA	6	rflp	missing	missing	uncomplicated	clinic	raw counts missing	open	Pf3D7_0810800
Zhong et al. - 2008 - BMC Infectious Diseases-dhps	18671871	2008	kakamega	missing	2005	100	100	dhps	437540	AK	NA	A	K	NA	NA	NA	wt	wt	NA	NA	4	rflp	2025-06-14	years	asymptomatic	school survey	raw counts missing	open	Pf3D7_0810800
Zhong et al. - 2008 - BMC Infectious Diseases-dhps	18671871	2008	kisii	missing	2005	100	100	dhps	437540	AK	NA	A	K	NA	NA	NA	wt	wt	NA	NA	5	rflp	missing	missing	uncomplicated	clinic	raw counts missing	open	Pf3D7_0810800
Zhong et al. - 2008 - BMC Infectious Diseases-dhps	18671871	2008	kisii	missing	2005	100	100	dhps	437540	AK	NA	A	K	NA	NA	NA	wt	wt	NA	NA	4	rflp	2025-06-14	years	asymptomatic	school survey	raw counts missing	open	Pf3D7_0810800
Zhou et al. - 2022 - Malaria Journal-dhps	36100912	2022	siaya	asembo	2012	225	212	dhps	436437540581613	SAKAA	S	A	K	A	A	wt	wt	wt	wt	wt	0	sanger	>1	years	asymptomatic	community survey	raw counts missing	open	Pf3D7_0810800
Zhou et al. - 2022 - Malaria Journal-dhps	36100912	2022	siaya	asembo	2017	121	111	dhps	436437540581613	SAKAA	S	A	K	A	A	wt	wt	wt	wt	wt	0	sanger	>1	years	asymptomatic	community survey	raw counts missing	open	Pf3D7_0810800
Zhou et al. - 2022 - Malaria Journal-dhps	36100912	2022	siaya	asembo	2012	225	212	dhps	436437540581613	SGKAA	S	G	K	A	A	wt	mut	wt	wt	wt	0.5	sanger	>1	years	asymptomatic	community survey	raw counts missing	open	Pf3D7_0810800
Zhou et al. - 2022 - Malaria Journal-dhps	36100912	2022	siaya	asembo	2017	121	111	dhps	436437540581613	SGKAA	S	G	K	A	A	wt	mut	wt	wt	wt	2.8	sanger	>1	years	asymptomatic	community survey	raw counts missing	open	Pf3D7_0810800
Zhou et al. - 2022 - Malaria Journal-dhps	36100912	2022	siaya	asembo	2012	225	212	dhps	436437540581613	SGEAA	S	G	E	A	A	wt	mut	mut	wt	wt	88.1	sanger	>1	years	asymptomatic	community survey	raw counts missing	open	Pf3D7_0810800
Zhou et al. - 2022 - Malaria Journal-dhps	36100912	2022	siaya	asembo	2017	121	111	dhps	436437540581613	SGEAA	S	G	E	A	A	wt	mut	mut	wt	wt	62.6	sanger	>1	years	asymptomatic	community survey	raw counts missing	open	Pf3D7_0810800
Zhou et al. - 2022 - Malaria Journal-dhps	36100912	2022	siaya	asembo	2012	225	212	dhps	436437540581613	HGEAA	H	G	E	A	A	mut	mut	mut	wt	wt	10.5	sanger	>1	years	asymptomatic	community survey	raw counts missing	open	Pf3D7_0810800
Zhou et al. - 2022 - Malaria Journal-dhps	36100912	2022	siaya	asembo	2017	121	111	dhps	436437540581613	HGEAA	H	G	E	A	A	mut	mut	mut	wt	wt	34.6	sanger	>1	years	asymptomatic	community survey	raw counts missing	open	Pf3D7_0810800
Zhou et al. - 2022 - Malaria Journal-dhps	36100912	2022	siaya	asembo	2012	225	212	dhps	436437540581613	SGEGA	S	G	E	G	A	wt	mut	mut	mut	wt	1	sanger	>1	years	asymptomatic	community survey	raw counts missing	open	Pf3D7_0810800
Zhou et al. - 2022 - Malaria Journal-dhps	36100912	2022	siaya	asembo	2017	121	111	dhps	436437540581613	SGEGA	S	G	E	G	A	wt	mut	mut	mut	wt	0	sanger	>1	years	asymptomatic	community survey	raw counts missing	open	Pf3D7_0810800

### Sheet: haplotype-dhfr_dhps-fre
filename	pmid	year_pub	study_county	study_town	year_sample	sample_size	samples_genotyped	target_gene	codons	haplotype	codon_50	codon_51	codon_59	codon_108	codon_164	codon_436	codon_437	codon_540	codon_581	codon_613	profile_51	profile_59	profile_108	profile_437	profile_540	profile_581	frequency	genotyping_assay	participants_age	participants_age_unit	participants_clinical_case	study_design	data_extraction_comments	journal_access	target_gene_id	resistance_profile
Bonizzoni et al. - 2009 - Infection, Genetics and Evolution-sp-quintuple	19398039	2009	kisumu	chemelil	2006	28	28	dhfr-dhps	51,59,108,437,540	IRNGE	NA	I	R	N	NA	NA	G	E	NA	NA	mut	mut	mut	mut	mut	NA	82.6	rflp	2025-06-14	years	asymptomatic	school survey	raw counts missing	paywall	Pf3D7_0417200 & Pf3D7_0810800	dhfr double - dhps triple (quintuple)
Bonizzoni et al. - 2009 - Infection, Genetics and Evolution-sp-quintuple	19398039	2009	kisumu	miwani	2006	36	36	dhfr-dhps	51,59,108,437,540	IRNGE	NA	I	R	N	NA	NA	G	E	NA	NA	mut	mut	mut	mut	mut	NA	26.7	rflp	2025-06-14	years	asymptomatic	school survey	raw counts missing	paywall	Pf3D7_0417200 & Pf3D7_0810800	dhfr double - dhps triple (quintuple)
Bonizzoni et al. - 2009 - Infection, Genetics and Evolution-sp-quintuple	19398039	2009	kisumu	kisian	2006	68	68	dhfr-dhps	51,59,108,437,540	IRNGE	NA	I	R	N	NA	NA	G	E	NA	NA	mut	mut	mut	mut	mut	NA	66.1	rflp	2025-06-14	years	asymptomatic	school survey	raw counts missing	paywall	Pf3D7_0417200 & Pf3D7_0810800	dhfr double - dhps triple (quintuple)
Bonizzoni et al. - 2009 - Infection, Genetics and Evolution-sp-quintuple	19398039	2009	kakamega	iguhu	2006-2007	49	49	dhfr-dhps	51,59,108,437,540	IRNGE	NA	I	R	N	NA	NA	G	E	NA	NA	mut	mut	mut	mut	mut	NA	63	rflp	2025-06-14	years	asymptomatic	school survey	raw counts missing	paywall	Pf3D7_0417200 & Pf3D7_0810800	dhfr double - dhps triple (quintuple)
Bonizzoni et al. - 2009 - Infection, Genetics and Evolution-sp-quintuple	19398039	2009	kisumu	chemelil	2006	28	28	dhfr-dhps	51,59,108,437,540	ICNGE	NA	I	C	N	NA	NA	G	E	NA	NA	mut	wt	mut	mut	mut	NA	0	rflp	2025-06-14	years	asymptomatic	school survey	raw counts missing	paywall	Pf3D7_0417200 & Pf3D7_0810800	dhfr double - dhps double (quadruple)
Bonizzoni et al. - 2009 - Infection, Genetics and Evolution-sp-quintuple	19398039	2009	kisumu	miwani	2006	36	36	dhfr-dhps	51,59,108,437,540	ICNGE	NA	I	C	N	NA	NA	G	E	NA	NA	mut	wt	mut	mut	mut	NA	0	rflp	2025-06-14	years	asymptomatic	school survey	raw counts missing	paywall	Pf3D7_0417200 & Pf3D7_0810800	dhfr double - dhps double (quadruple)
Bonizzoni et al. - 2009 - Infection, Genetics and Evolution-sp-quintuple	19398039	2009	kisumu	kisian	2006	68	68	dhfr-dhps	51,59,108,437,540	ICNGE	NA	I	C	N	NA	NA	G	E	NA	NA	mut	wt	mut	mut	mut	NA	5.4	rflp	2025-06-14	years	asymptomatic	school survey	raw counts missing	paywall	Pf3D7_0417200 & Pf3D7_0810800	dhfr double - dhps double (quadruple)
Bonizzoni et al. - 2009 - Infection, Genetics and Evolution-sp-quintuple	19398039	2009	kakamega	iguhu	2006-2007	49	49	dhfr-dhps	51,59,108,437,540	ICNGE	NA	I	C	N	NA	NA	G	E	NA	NA	mut	wt	mut	mut	mut	NA	0	rflp	2025-06-14	years	asymptomatic	school survey	raw counts missing	paywall	Pf3D7_0417200 & Pf3D7_0810800	dhfr double - dhps double (quadruple)
Bonizzoni et al. - 2009 - Infection, Genetics and Evolution-sp-quintuple	19398039	2009	kisumu	chemelil	2006	28	28	dhfr-dhps	51,59,108,437,540	NRNGE	NA	N	R	N	NA	NA	G	E	NA	NA	wt	mut	mut	mut	mut	NA	0	rflp	2025-06-14	years	asymptomatic	school survey	raw counts missing	paywall	Pf3D7_0417200 & Pf3D7_0810800	dhfr double - dhps double (quadruple)
Bonizzoni et al. - 2009 - Infection, Genetics and Evolution-sp-quintuple	19398039	2009	kisumu	miwani	2006	36	36	dhfr-dhps	51,59,108,437,540	NRNGE	NA	N	R	N	NA	NA	G	E	NA	NA	wt	mut	mut	mut	mut	NA	0	rflp	2025-06-14	years	asymptomatic	school survey	raw counts missing	paywall	Pf3D7_0417200 & Pf3D7_0810800	dhfr double - dhps double (quadruple)
Bonizzoni et al. - 2009 - Infection, Genetics and Evolution-sp-quintuple	19398039	2009	kisumu	kisian	2006	68	68	dhfr-dhps	51,59,108,437,540	NRNGE	NA	N	R	N	NA	NA	G	E	NA	NA	wt	mut	mut	mut	mut	NA	0	rflp	2025-06-14	years	asymptomatic	school survey	raw counts missing	paywall	Pf3D7_0417200 & Pf3D7_0810800	dhfr double - dhps double (quadruple)
Bonizzoni et al. - 2009 - Infection, Genetics and Evolution-sp-quintuple	19398039	2009	kakamega	iguhu	2006-2007	49	49	dhfr-dhps	51,59,108,437,540	NRNGE	NA	N	R	N	NA	NA	G	E	NA	NA	wt	mut	mut	mut	mut	NA	0	rflp	2025-06-14	years	asymptomatic	school survey	raw counts missing	paywall	Pf3D7_0417200 & Pf3D7_0810800	dhfr double - dhps double (quadruple)
Bonizzoni et al. - 2009 - Infection, Genetics and Evolution-sp-quintuple	19398039	2009	kisumu	chemelil	2006	28	28	dhfr-dhps	51,59,108,437,540	IRNGK	NA	I	R	N	NA	NA	G	K	NA	NA	mut	mut	mut	mut	wt	NA	8.7	rflp	2025-06-14	years	asymptomatic	school survey	raw counts missing	paywall	Pf3D7_0417200 & Pf3D7_0810800	dhfr single - dhps triple (quadruple)
Bonizzoni et al. - 2009 - Infection, Genetics and Evolution-sp-quintuple	19398039	2009	kisumu	miwani	2006	36	36	dhfr-dhps	51,59,108,437,540	IRNGK	NA	I	R	N	NA	NA	G	K	NA	NA	mut	mut	mut	mut	wt	NA	66.7	rflp	2025-06-14	years	asymptomatic	school survey	raw counts missing	paywall	Pf3D7_0417200 & Pf3D7_0810800	dhfr single - dhps triple (quadruple)
Bonizzoni et al. - 2009 - Infection, Genetics and Evolution-sp-quintuple	19398039	2009	kisumu	kisian	2006	68	68	dhfr-dhps	51,59,108,437,540	IRNGK	NA	I	R	N	NA	NA	G	K	NA	NA	mut	mut	mut	mut	wt	NA	14.3	rflp	2025-06-14	years	asymptomatic	school survey	raw counts missing	paywall	Pf3D7_0417200 & Pf3D7_0810800	dhfr single - dhps triple (quadruple)
Bonizzoni et al. - 2009 - Infection, Genetics and Evolution-sp-quintuple	19398039	2009	kakamega	iguhu	2006-2007	49	49	dhfr-dhps	51,59,108,437,540	IRNGK	NA	I	R	N	NA	NA	G	K	NA	NA	mut	mut	mut	mut	wt	NA	18.5	rflp	2025-06-14	years	asymptomatic	school survey	raw counts missing	paywall	Pf3D7_0417200 & Pf3D7_0810800	dhfr single - dhps triple (quadruple)
Bonizzoni et al. - 2009 - Infection, Genetics and Evolution-sp-quintuple	19398039	2009	kisumu	chemelil	2006	28	28	dhfr-dhps	51,59,108,437,540	IRNAE	NA	I	R	N	NA	NA	A	E	NA	NA	mut	mut	mut	wt	mut	NA	0	rflp	2025-06-14	years	asymptomatic	school survey	raw counts missing	paywall	Pf3D7_0417200 & Pf3D7_0810800	dhfr single - dhps triple (quadruple)
Bonizzoni et al. - 2009 - Infection, Genetics and Evolution-sp-quintuple	19398039	2009	kisumu	miwani	2006	36	36	dhfr-dhps	51,59,108,437,540	IRNAE	NA	I	R	N	NA	NA	A	E	NA	NA	mut	mut	mut	wt	mut	NA	0	rflp	2025-06-14	years	asymptomatic	school survey	raw counts missing	paywall	Pf3D7_0417200 & Pf3D7_0810800	dhfr single - dhps triple (quadruple)
Bonizzoni et al. - 2009 - Infection, Genetics and Evolution-sp-quintuple	19398039	2009	kisumu	kisian	2006	68	68	dhfr-dhps	51,59,108,437,540	IRNAE	NA	I	R	N	NA	NA	A	E	NA	NA	mut	mut	mut	wt	mut	NA	5.4	rflp	2025-06-14	years	asymptomatic	school survey	raw counts missing	paywall	Pf3D7_0417200 & Pf3D7_0810800	dhfr single - dhps triple (quadruple)
Bonizzoni et al. - 2009 - Infection, Genetics and Evolution-sp-quintuple	19398039	2009	kakamega	iguhu	2006-2007	49	49	dhfr-dhps	51,59,108,437,540	IRNAE	NA	I	R	N	NA	NA	A	E	NA	NA	mut	mut	mut	wt	mut	NA	18.5	rflp	2025-06-14	years	asymptomatic	school survey	raw counts missing	paywall	Pf3D7_0417200 & Pf3D7_0810800	dhfr single - dhps triple (quadruple)
Bonizzoni et al. - 2009 - Infection, Genetics and Evolution-sp-quintuple	19398039	2009	kisumu	chemelil	2006	28	28	dhfr-dhps	51,59,108,437,540	ICNGK	NA	I	C	N	NA	NA	G	K	NA	NA	mut	wt	mut	mut	wt	NA	0	rflp	2025-06-14	years	asymptomatic	school survey	raw counts missing	paywall	Pf3D7_0417200 & Pf3D7_0810800	dhfr single - dhps double (triple)
Bonizzoni et al. - 2009 - Infection, Genetics and Evolution-sp-quintuple	19398039	2009	kisumu	miwani	2006	36	36	dhfr-dhps	51,59,108,437,540	ICNGK	NA	I	C	N	NA	NA	G	K	NA	NA	mut	wt	mut	mut	wt	NA	0	rflp	2025-06-14	years	asymptomatic	school survey	raw counts missing	paywall	Pf3D7_0417200 & Pf3D7_0810800	dhfr single - dhps double (triple)
Bonizzoni et al. - 2009 - Infection, Genetics and Evolution-sp-quintuple	19398039	2009	kisumu	kisian	2006	68	68	dhfr-dhps	51,59,108,437,540	ICNGK	NA	I	C	N	NA	NA	G	K	NA	NA	mut	wt	mut	mut	wt	NA	3.6	rflp	2025-06-14	years	asymptomatic	school survey	raw counts missing	paywall	Pf3D7_0417200 & Pf3D7_0810800	dhfr single - dhps double (triple)
Bonizzoni et al. - 2009 - Infection, Genetics and Evolution-sp-quintuple	19398039	2009	kakamega	iguhu	2006-2007	49	49	dhfr-dhps	51,59,108,437,540	ICNGK	NA	I	C	N	NA	NA	G	K	NA	NA	mut	wt	mut	mut	wt	NA	0	rflp	2025-06-14	years	asymptomatic	school survey	raw counts missing	paywall	Pf3D7_0417200 & Pf3D7_0810800	dhfr single - dhps double (triple)
Bonizzoni et al. - 2009 - Infection, Genetics and Evolution-sp-quintuple	19398039	2009	kisumu	chemelil	2006	28	28	dhfr-dhps	51,59,108,437,540	IRNAK	NA	I	R	N	NA	NA	A	K	NA	NA	mut	mut	mut	wt	wt	NA	0	rflp	2025-06-14	years	asymptomatic	school survey	raw counts missing	paywall	Pf3D7_0417200 & Pf3D7_0810800	dhfr wt - dhps triple (triple)
Bonizzoni et al. - 2009 - Infection, Genetics and Evolution-sp-quintuple	19398039	2009	kisumu	miwani	2006	36	36	dhfr-dhps	51,59,108,437,540	IRNAK	NA	I	R	N	NA	NA	A	K	NA	NA	mut	mut	mut	wt	wt	NA	3.3	rflp	2025-06-14	years	asymptomatic	school survey	raw counts missing	paywall	Pf3D7_0417200 & Pf3D7_0810800	dhfr wt - dhps triple (triple)
Bonizzoni et al. - 2009 - Infection, Genetics and Evolution-sp-quintuple	19398039	2009	kisumu	kisian	2006	68	68	dhfr-dhps	51,59,108,437,540	IRNAK	NA	I	R	N	NA	NA	A	K	NA	NA	mut	mut	mut	wt	wt	NA	1.8	rflp	2025-06-14	years	asymptomatic	school survey	raw counts missing	paywall	Pf3D7_0417200 & Pf3D7_0810800	dhfr wt - dhps triple (triple)
Bonizzoni et al. - 2009 - Infection, Genetics and Evolution-sp-quintuple	19398039	2009	kakamega	iguhu	2006-2007	49	49	dhfr-dhps	51,59,108,437,540	IRNAK	NA	I	R	N	NA	NA	A	K	NA	NA	mut	mut	mut	wt	wt	NA	0	rflp	2025-06-14	years	asymptomatic	school survey	raw counts missing	paywall	Pf3D7_0417200 & Pf3D7_0810800	dhfr wt - dhps triple (triple)
Bonizzoni et al. - 2009 - Infection, Genetics and Evolution-sp-quintuple	19398039	2009	kisumu	chemelil	2006	28	28	dhfr-dhps	51,59,108,437,540	NCNGE	NA	N	C	N	NA	NA	G	E	NA	NA	wt	wt	mut	mut	mut	NA	4.3	rflp	2025-06-14	years	asymptomatic	school survey	raw counts missing	paywall	Pf3D7_0417200 & Pf3D7_0810800	dhfr double - dhps single (triple)
Bonizzoni et al. - 2009 - Infection, Genetics and Evolution-sp-quintuple	19398039	2009	kisumu	miwani	2006	36	36	dhfr-dhps	51,59,108,437,540	NCNGE	NA	N	C	N	NA	NA	G	E	NA	NA	wt	wt	mut	mut	mut	NA	0	rflp	2025-06-14	years	asymptomatic	school survey	raw counts missing	paywall	Pf3D7_0417200 & Pf3D7_0810800	dhfr double - dhps single (triple)
Bonizzoni et al. - 2009 - Infection, Genetics and Evolution-sp-quintuple	19398039	2009	kisumu	kisian	2006	68	68	dhfr-dhps	51,59,108,437,540	NCNGE	NA	N	C	N	NA	NA	G	E	NA	NA	wt	wt	mut	mut	mut	NA	1.8	rflp	2025-06-14	years	asymptomatic	school survey	raw counts missing	paywall	Pf3D7_0417200 & Pf3D7_0810800	dhfr double - dhps single (triple)
Bonizzoni et al. - 2009 - Infection, Genetics and Evolution-sp-quintuple	19398039	2009	kakamega	iguhu	2006-2007	49	49	dhfr-dhps	51,59,108,437,540	NCNGE	NA	N	C	N	NA	NA	G	E	NA	NA	wt	wt	mut	mut	mut	NA	0	rflp	2025-06-14	years	asymptomatic	school survey	raw counts missing	paywall	Pf3D7_0417200 & Pf3D7_0810800	dhfr double - dhps single (triple)
Bonizzoni et al. - 2009 - Infection, Genetics and Evolution-sp-quintuple	19398039	2009	kisumu	chemelil	2006	28	28	dhfr-dhps	51,59,108,437,540	NRNGK	NA	N	R	N	NA	NA	G	K	NA	NA	wt	mut	mut	mut	wt	NA	0	rflp	2025-06-14	years	asymptomatic	school survey	raw counts missing	paywall	Pf3D7_0417200 & Pf3D7_0810800	dhfr single - dhps double (triple)
Bonizzoni et al. - 2009 - Infection, Genetics and Evolution-sp-quintuple	19398039	2009	kisumu	miwani	2006	36	36	dhfr-dhps	51,59,108,437,540	NRNGK	NA	N	R	N	NA	NA	G	K	NA	NA	wt	mut	mut	mut	wt	NA	3.3	rflp	2025-06-14	years	asymptomatic	school survey	raw counts missing	paywall	Pf3D7_0417200 & Pf3D7_0810800	dhfr single - dhps double (triple)
Bonizzoni et al. - 2009 - Infection, Genetics and Evolution-sp-quintuple	19398039	2009	kisumu	kisian	2006	68	68	dhfr-dhps	51,59,108,437,540	NRNGK	NA	N	R	N	NA	NA	G	K	NA	NA	wt	mut	mut	mut	wt	NA	0	rflp	2025-06-14	years	asymptomatic	school survey	raw counts missing	paywall	Pf3D7_0417200 & Pf3D7_0810800	dhfr single - dhps double (triple)
Bonizzoni et al. - 2009 - Infection, Genetics and Evolution-sp-quintuple	19398039	2009	kakamega	iguhu	2006-2007	49	49	dhfr-dhps	51,59,108,437,540	NRNGK	NA	N	R	N	NA	NA	G	K	NA	NA	wt	mut	mut	mut	wt	NA	0	rflp	2025-06-14	years	asymptomatic	school survey	raw counts missing	paywall	Pf3D7_0417200 & Pf3D7_0810800	dhfr single - dhps double (triple)
Bonizzoni et al. - 2009 - Infection, Genetics and Evolution-sp-quintuple	19398039	2009	kisumu	chemelil	2006	28	28	dhfr-dhps	51,59,108,437,540	NRNGK	NA	N	R	N	NA	NA	G	K	NA	NA	wt	mut	mut	mut	wt	NA	0	rflp	2025-06-14	years	asymptomatic	school survey	raw counts missing	paywall	Pf3D7_0417200 & Pf3D7_0810800	dhfr single - dhps double (triple)
Bonizzoni et al. - 2009 - Infection, Genetics and Evolution-sp-quintuple	19398039	2009	kisumu	miwani	2006	36	36	dhfr-dhps	51,59,108,437,540	NRNGK	NA	N	R	N	NA	NA	G	K	NA	NA	wt	mut	mut	mut	wt	NA	0	rflp	2025-06-14	years	asymptomatic	school survey	raw counts missing	paywall	Pf3D7_0417200 & Pf3D7_0810800	dhfr single - dhps double (triple)
Bonizzoni et al. - 2009 - Infection, Genetics and Evolution-sp-quintuple	19398039	2009	kisumu	kisian	2006	68	68	dhfr-dhps	51,59,108,437,540	NRNGK	NA	N	R	N	NA	NA	G	K	NA	NA	wt	mut	mut	mut	wt	NA	0	rflp	2025-06-14	years	asymptomatic	school survey	raw counts missing	paywall	Pf3D7_0417200 & Pf3D7_0810800	dhfr single - dhps double (triple)
Bonizzoni et al. - 2009 - Infection, Genetics and Evolution-sp-quintuple	19398039	2009	kakamega	iguhu	2006-2007	49	49	dhfr-dhps	51,59,108,437,540	NRNGK	NA	N	R	N	NA	NA	G	K	NA	NA	wt	mut	mut	mut	wt	NA	0	rflp	2025-06-14	years	asymptomatic	school survey	raw counts missing	paywall	Pf3D7_0417200 & Pf3D7_0810800	dhfr single - dhps double (triple)
Bonizzoni et al. - 2009 - Infection, Genetics and Evolution-sp-quintuple	19398039	2009	kisumu	chemelil	2006	28	28	dhfr-dhps	51,59,108,437,540	ICNAK	NA	I	C	N	NA	NA	A	K	NA	NA	mut	wt	mut	wt	wt	NA	0	rflp	2025-06-14	years	asymptomatic	school survey	raw counts missing	paywall	Pf3D7_0417200 & Pf3D7_0810800	dhfr wt - dhps double (double)
Bonizzoni et al. - 2009 - Infection, Genetics and Evolution-sp-quintuple	19398039	2009	kisumu	miwani	2006	36	36	dhfr-dhps	51,59,108,437,540	ICNAK	NA	I	C	N	NA	NA	A	K	NA	NA	mut	wt	mut	wt	wt	NA	0	rflp	2025-06-14	years	asymptomatic	school survey	raw counts missing	paywall	Pf3D7_0417200 & Pf3D7_0810800	dhfr wt - dhps double (double)
Bonizzoni et al. - 2009 - Infection, Genetics and Evolution-sp-quintuple	19398039	2009	kisumu	kisian	2006	68	68	dhfr-dhps	51,59,108,437,540	ICNAK	NA	I	C	N	NA	NA	A	K	NA	NA	mut	wt	mut	wt	wt	NA	1.8	rflp	2025-06-14	years	asymptomatic	school survey	raw counts missing	paywall	Pf3D7_0417200 & Pf3D7_0810800	dhfr wt - dhps double (double)
Bonizzoni et al. - 2009 - Infection, Genetics and Evolution-sp-quintuple	19398039	2009	kakamega	iguhu	2006-2007	49	49	dhfr-dhps	51,59,108,437,540	ICNAK	NA	I	C	N	NA	NA	A	K	NA	NA	mut	wt	mut	wt	wt	NA	0	rflp	2025-06-14	years	asymptomatic	school survey	raw counts missing	paywall	Pf3D7_0417200 & Pf3D7_0810800	dhfr wt - dhps double (double)
Bonizzoni et al. - 2009 - Infection, Genetics and Evolution-sp-quintuple	19398039	2009	kisumu	chemelil	2006	28	28	dhfr-dhps	51,59,108,437,540	NCNGK	NA	N	C	N	NA	NA	G	K	NA	NA	wt	wt	mut	mut	wt	NA	4.3	rflp	2025-06-14	years	asymptomatic	school survey	raw counts missing	paywall	Pf3D7_0417200 & Pf3D7_0810800	dhfr single - dhps single (double)
Bonizzoni et al. - 2009 - Infection, Genetics and Evolution-sp-quintuple	19398039	2009	kisumu	miwani	2006	36	36	dhfr-dhps	51,59,108,437,540	NCNGK	NA	N	C	N	NA	NA	G	K	NA	NA	wt	wt	mut	mut	wt	NA	0	rflp	2025-06-14	years	asymptomatic	school survey	raw counts missing	paywall	Pf3D7_0417200 & Pf3D7_0810800	dhfr single - dhps single (double)
Bonizzoni et al. - 2009 - Infection, Genetics and Evolution-sp-quintuple	19398039	2009	kisumu	kisian	2006	68	68	dhfr-dhps	51,59,108,437,540	NCNGK	NA	N	C	N	NA	NA	G	K	NA	NA	wt	wt	mut	mut	wt	NA	0	rflp	2025-06-14	years	asymptomatic	school survey	raw counts missing	paywall	Pf3D7_0417200 & Pf3D7_0810800	dhfr single - dhps single (double)
Bonizzoni et al. - 2009 - Infection, Genetics and Evolution-sp-quintuple	19398039	2009	kakamega	iguhu	2006-2007	49	49	dhfr-dhps	51,59,108,437,540	NCNGK	NA	N	C	N	NA	NA	G	K	NA	NA	wt	wt	mut	mut	wt	NA	0	rflp	2025-06-14	years	asymptomatic	school survey	raw counts missing	paywall	Pf3D7_0417200 & Pf3D7_0810800	dhfr single - dhps single (double)
Huijben et al. - 2019 - Journal of Nutrition-sp-quintuple	31677349	2020	siaya	missing	2010-2012	83	75	dhfr-dhps	51,59,108,437,540	NCSAK	NA	N	C	S	NA	NA	A	K	NA	NA	wt	wt	wt	wt	wt	NA	0	LDR-fm	missing	missing	asymptomatic	tes	none	open	Pf3D7_0417200 & Pf3D7_0810800	wildtype
Huijben et al. - 2019 - Journal of Nutrition-sp-quintuple	31677349	2020	siaya	missing	2010-2012	83	75	dhfr-dhps	51,59,108,437,540	NCSGK	NA	N	C	S	NA	NA	G	K	NA	NA	wt	wt	wt	mut	wt	NA	0	LDR-fm	missing	missing	asymptomatic	tes	none	open	Pf3D7_0417200 & Pf3D7_0810800	dhfr single - dhps wt (single)
Huijben et al. - 2019 - Journal of Nutrition-sp-quintuple	31677349	2020	siaya	missing	2010-2012	83	75	dhfr-dhps	51,59,108,437,540	IRNAK	NA	I	R	N	NA	NA	A	K	NA	NA	mut	mut	mut	wt	wt	NA	0	LDR-fm	missing	missing	asymptomatic	tes	none	open	Pf3D7_0417200 & Pf3D7_0810800	dhfr wt - dhps triple (triple)
Huijben et al. - 2019 - Journal of Nutrition-sp-quintuple	31677349	2020	siaya	missing	2010-2012	83	75	dhfr-dhps	51,59,108,437,540	NRNGK	NA	N	R	N	NA	NA	G	K	NA	NA	wt	mut	mut	mut	wt	NA	0	LDR-fm	missing	missing	asymptomatic	tes	none	open	Pf3D7_0417200 & Pf3D7_0810800	dhfr single - dhps double (triple)
Huijben et al. - 2019 - Journal of Nutrition-sp-quintuple	31677349	2020	siaya	missing	2010-2012	83	75	dhfr-dhps	51,59,108,437,540	IRNGK	NA	I	R	N	NA	NA	G	K	NA	NA	mut	mut	mut	mut	wt	NA	0	LDR-fm	missing	missing	asymptomatic	tes	none	open	Pf3D7_0417200 & Pf3D7_0810800	dhfr single - dhps triple (quadruple)
Huijben et al. - 2019 - Journal of Nutrition-sp-quintuple	31677349	2020	siaya	missing	2010-2012	83	75	dhfr-dhps	51,59,108,437,540	IRNGE	NA	I	R	N	NA	NA	G	E	NA	NA	mut	mut	mut	mut	mut	NA	75	LDR-fm	missing	missing	asymptomatic	tes	none	open	Pf3D7_0417200 & Pf3D7_0810800	dhfr double - dhps triple (quintuple)
Omedo et al. - 2022 - Wellcome Open Research-sp-quintuple	Omedo et al. - 2022 - Wellcome Open Research	2020	kilifi	missing	1994	51	51	dhfr-dhps	51,59,108,164,436,437,540,581,613	ICNISAKAA	NA	I	C	N	I	S	A	K	A	A	mut	wt	mut	wt	wt	wt	4	amplicon sequencing	<15	years	asymptomatic/uncomplicated	clinic,community survey	none	preprint	Pf3D7_0417200 & Pf3D7_0810800	dhfr wt - dhps double (double)
Omedo et al. - 2022 - Wellcome Open Research-sp-quintuple	Omedo et al. - 2022 - Wellcome Open Research	2020	kilifi	missing	1994	51	51	dhfr-dhps	51,59,108,164,436,437,540,581,613	ICNISGEAA	NA	I	C	N	I	S	G	E	A	A	mut	wt	mut	mut	mut	wt	3	amplicon sequencing	<15	years	asymptomatic/uncomplicated	clinic,community survey	none	preprint	Pf3D7_0417200 & Pf3D7_0810800	dhfr double - dhps double (quadruple)
Omedo et al. - 2022 - Wellcome Open Research-sp-quintuple	Omedo et al. - 2022 - Wellcome Open Research	2020	kilifi	missing	1994	51	51	dhfr-dhps	51,59,108,164,436,437,540,581,613	IRNISAKAA	NA	I	R	N	I	S	A	K	A	A	mut	mut	mut	wt	wt	wt	2	amplicon sequencing	<15	years	asymptomatic/uncomplicated	clinic,community survey	none	preprint	Pf3D7_0417200 & Pf3D7_0810800	dhfr wt - dhps triple (triple)
Omedo et al. - 2022 - Wellcome Open Research-sp-quintuple	Omedo et al. - 2022 - Wellcome Open Research	2020	kilifi	missing	1994	51	51	dhfr-dhps	51,59,108,164,436,437,540,581,613	IRNISGEAA	NA	I	R	N	I	S	G	E	A	A	mut	mut	mut	mut	mut	wt	6	amplicon sequencing	<15	years	asymptomatic/uncomplicated	clinic,community survey	none	preprint	Pf3D7_0417200 & Pf3D7_0810800	dhfr double - dhps triple (quintuple)
Omedo et al. - 2022 - Wellcome Open Research-sp-quintuple	Omedo et al. - 2022 - Wellcome Open Research	2020	kilifi	missing	1994	51	51	dhfr-dhps	51,59,108,164,436,437,540,581,613	mixed	mixed	mixed	mixed	mixed	mixed	mixed	mixed	mixed	mixed	mixed	mixed	mixed	mixed	mixed	mixed	mixed	15	amplicon sequencing	<15	years	asymptomatic/uncomplicated	clinic,community survey	none	preprint	Pf3D7_0417200 & Pf3D7_0810800	mixed
Omedo et al. - 2022 - Wellcome Open Research-sp-quintuple	Omedo et al. - 2022 - Wellcome Open Research	2020	kilifi	missing	1994	51	51	dhfr-dhps	51,59,108,164,436,437,540,581,613	NCNISAKAA	NA	N	C	N	I	S	A	K	A	A	wt	wt	mut	wt	wt	wt	1	amplicon sequencing	<15	years	asymptomatic/uncomplicated	clinic,community survey	none	preprint	Pf3D7_0417200 & Pf3D7_0810800	dhfr wt - dhps single (single)
Omedo et al. - 2022 - Wellcome Open Research-sp-quintuple	Omedo et al. - 2022 - Wellcome Open Research	2020	kilifi	missing	1994	51	51	dhfr-dhps	51,59,108,164,436,437,540,581,613	NCSIAAKAA	NA	N	C	S	I	A	A	K	A	A	wt	wt	wt	wt	wt	wt	1	amplicon sequencing	<15	years	asymptomatic/uncomplicated	clinic,community survey	none	preprint	Pf3D7_0417200 & Pf3D7_0810800	wildtype
Omedo et al. - 2022 - Wellcome Open Research-sp-quintuple	Omedo et al. - 2022 - Wellcome Open Research	2020	kilifi	missing	1994	51	51	dhfr-dhps	51,59,108,164,436,437,540,581,613	NCSISAKAA	NA	N	C	S	I	S	A	K	A	A	wt	wt	wt	wt	wt	wt	13	amplicon sequencing	<15	years	asymptomatic/uncomplicated	clinic,community survey	none	preprint	Pf3D7_0417200 & Pf3D7_0810800	wildtype
Omedo et al. - 2022 - Wellcome Open Research-sp-quintuple	Omedo et al. - 2022 - Wellcome Open Research	2020	kilifi	missing	1994	51	51	dhfr-dhps	51,59,108,164,436,437,540,581,613	NRNISAKAA	NA	N	R	N	I	S	A	K	A	A	wt	mut	mut	wt	wt	wt	3	amplicon sequencing	<15	years	asymptomatic/uncomplicated	clinic,community survey	none	preprint	Pf3D7_0417200 & Pf3D7_0810800	dhfr wt - dhps double (double)
Omedo et al. - 2022 - Wellcome Open Research-sp-quintuple	Omedo et al. - 2022 - Wellcome Open Research	2020	kilifi	missing	1994	51	51	dhfr-dhps	51,59,108,164,436,437,540,581,613	NRNISGEAA	NA	N	R	N	I	S	G	E	A	A	wt	mut	mut	mut	mut	wt	3	amplicon sequencing	<15	years	asymptomatic/uncomplicated	clinic,community survey	none	preprint	Pf3D7_0417200 & Pf3D7_0810800	dhfr double - dhps double (quadruple)
Omedo et al. - 2022 - Wellcome Open Research-sp-quintuple	Omedo et al. - 2022 - Wellcome Open Research	2020	kilifi	missing	1994	51	51	dhfr-dhps	51,59,108,164,436,437,540,581,613	NRNIAAKAA	NA	N	R	N	I	A	A	K	A	A	wt	mut	mut	wt	wt	wt	0	amplicon sequencing	<15	years	asymptomatic/uncomplicated	clinic,community survey	none	preprint	Pf3D7_0417200 & Pf3D7_0810800	dhfr wt - dhps double (double)
Omedo et al. - 2022 - Wellcome Open Research-sp-quintuple	Omedo et al. - 2022 - Wellcome Open Research	2020	kilifi	missing	1994	51	51	dhfr-dhps	51,59,108,164,436,437,540,581,613	NCSISGEAA	NA	N	C	S	I	S	G	E	A	A	wt	wt	wt	mut	mut	wt	0	amplicon sequencing	<15	years	asymptomatic/uncomplicated	clinic,community survey	none	preprint	Pf3D7_0417200 & Pf3D7_0810800	dhfr double - dhps wt (double)
Omedo et al. - 2022 - Wellcome Open Research-sp-quintuple	Omedo et al. - 2022 - Wellcome Open Research	2020	kilifi	missing	1994	51	51	dhfr-dhps	51,59,108,164,436,437,540,581,613	ICNIAAKAA	NA	I	C	N	I	A	A	K	A	A	mut	wt	mut	wt	wt	wt	0	amplicon sequencing	<15	years	asymptomatic/uncomplicated	clinic,community survey	none	preprint	Pf3D7_0417200 & Pf3D7_0810800	dhfr wt - dhps double (double)
Omedo et al. - 2022 - Wellcome Open Research-sp-quintuple	Omedo et al. - 2022 - Wellcome Open Research	2020	kilifi	missing	1994	51	51	dhfr-dhps	51,59,108,164,436,437,540,581,613	ICNLSGEAA	NA	I	C	N	L	S	G	E	A	A	mut	wt	mut	mut	mut	wt	0	amplicon sequencing	<15	years	asymptomatic/uncomplicated	clinic,community survey	none	preprint	Pf3D7_0417200 & Pf3D7_0810800	dhfr double - dhps double (quadruple)
Omedo et al. - 2022 - Wellcome Open Research-sp-quintuple	Omedo et al. - 2022 - Wellcome Open Research	2020	kilifi	missing	1994	51	51	dhfr-dhps	51,59,108,164,436,437,540,581,613	IRNIAAKAA	NA	I	R	N	I	A	A	K	A	A	mut	mut	mut	wt	wt	wt	0	amplicon sequencing	<15	years	asymptomatic/uncomplicated	clinic,community survey	none	preprint	Pf3D7_0417200 & Pf3D7_0810800	dhfr wt - dhps triple (triple)
Omedo et al. - 2022 - Wellcome Open Research-sp-quintuple	Omedo et al. - 2022 - Wellcome Open Research	2020	kilifi	missing	1994	51	51	dhfr-dhps	51,59,108,164,436,437,540,581,613	NCNISGEAA	NA	N	C	N	I	S	G	E	A	A	wt	wt	mut	mut	mut	wt	0	amplicon sequencing	<15	years	asymptomatic/uncomplicated	clinic,community survey	none	preprint	Pf3D7_0417200 & Pf3D7_0810800	dhfr double - dhps single (triple)
Omedo et al. - 2022 - Wellcome Open Research-sp-quintuple	Omedo et al. - 2022 - Wellcome Open Research	2020	kilifi	missing	1994	51	51	dhfr-dhps	51,59,108,164,436,437,540,581,613	NRNISGEGA	NA	N	R	N	I	S	G	E	G	A	wt	mut	mut	mut	mut	mut	0	amplicon sequencing	<15	years	asymptomatic/uncomplicated	clinic,community survey	none	preprint	Pf3D7_0417200 & Pf3D7_0810800	dhfr triple - dhps double (quintuple)
Omedo et al. - 2022 - Wellcome Open Research-sp-quintuple	Omedo et al. - 2022 - Wellcome Open Research	2020	kilifi	missing	1994	51	51	dhfr-dhps	51,59,108,164,436,437,540,581,613	IRNISGEGA	NA	I	R	N	I	S	G	E	G	A	mut	mut	mut	mut	mut	mut	0	amplicon sequencing	<15	years	asymptomatic/uncomplicated	clinic,community survey	none	preprint	Pf3D7_0417200 & Pf3D7_0810800	dhfr triple - dhps triple (sextuple)
Omedo et al. - 2022 - Wellcome Open Research-sp-quintuple	Omedo et al. - 2022 - Wellcome Open Research	2020	kilifi	missing	1994	51	51	dhfr-dhps	51,59,108,164,436,437,540,581,613	IRNISGKAA	NA	I	R	N	I	S	G	K	A	A	mut	mut	mut	mut	wt	wt	0	amplicon sequencing	<15	years	asymptomatic/uncomplicated	clinic,community survey	none	preprint	Pf3D7_0417200 & Pf3D7_0810800	dhfr single - dhps triple (quadruple)
Omedo et al. - 2022 - Wellcome Open Research-sp-quintuple	Omedo et al. - 2022 - Wellcome Open Research	2020	kilifi	missing	1994	51	51	dhfr-dhps	51,59,108,164,436,437,540,581,613	ICSISAKAA	NA	I	C	S	I	S	A	K	A	A	mut	wt	wt	wt	wt	wt	0	amplicon sequencing	<15	years	asymptomatic/uncomplicated	clinic,community survey	none	preprint	Pf3D7_0417200 & Pf3D7_0810800	dhfr wt - dhps single (single)
Omedo et al. - 2022 - Wellcome Open Research-sp-quintuple	Omedo et al. - 2022 - Wellcome Open Research	2020	kilifi	missing	1994	51	51	dhfr-dhps	51,59,108,164,436,437,540,581,613	IRNLSGEAA	NA	I	R	N	L	S	G	E	A	A	mut	mut	mut	mut	mut	wt	0	amplicon sequencing	<15	years	asymptomatic/uncomplicated	clinic,community survey	none	preprint	Pf3D7_0417200 & Pf3D7_0810800	dhfr double - dhps triple (quintuple)
Omedo et al. - 2022 - Wellcome Open Research-sp-quintuple	Omedo et al. - 2022 - Wellcome Open Research	2020	kilifi	missing	1994	51	51	dhfr-dhps	51,59,108,164,436,437,540,581,613	IRNIHGEAA	NA	I	R	N	I	H	G	E	A	A	mut	mut	mut	mut	mut	wt	0	amplicon sequencing	<15	years	asymptomatic/uncomplicated	clinic,community survey	none	preprint	Pf3D7_0417200 & Pf3D7_0810800	dhfr double - dhps triple (quintuple)
Omedo et al. - 2022 - Wellcome Open Research-sp-quintuple	Omedo et al. - 2022 - Wellcome Open Research	2020	kilifi	missing	1994	51	51	dhfr-dhps	51,59,108,164,436,437,540,581,613	IRNLCGEAA	NA	I	R	N	L	C	G	E	A	A	mut	mut	mut	mut	mut	wt	0	amplicon sequencing	<15	years	asymptomatic/uncomplicated	clinic,community survey	none	preprint	Pf3D7_0417200 & Pf3D7_0810800	dhfr double - dhps triple (quintuple)
Omedo et al. - 2022 - Wellcome Open Research-sp-quintuple	Omedo et al. - 2022 - Wellcome Open Research	2020	kilifi	missing	1994	51	51	dhfr-dhps	51,59,108,164,436,437,540,581,613	ICNISGEGA	NA	I	C	N	I	S	G	E	G	A	mut	wt	mut	mut	mut	mut	0	amplicon sequencing	<15	years	asymptomatic/uncomplicated	clinic,community survey	none	preprint	Pf3D7_0417200 & Pf3D7_0810800	dhfr triple - dhps double (quintuple)
Omedo et al. - 2022 - Wellcome Open Research-sp-quintuple	Omedo et al. - 2022 - Wellcome Open Research	2020	kilifi	missing	1994	51	51	dhfr-dhps	51,59,108,164,436,437,540,581,613	ICNISGKAA	NA	I	C	N	I	S	G	K	A	A	mut	wt	mut	mut	wt	wt	0	amplicon sequencing	<15	years	asymptomatic/uncomplicated	clinic,community survey	none	preprint	Pf3D7_0417200 & Pf3D7_0810800	dhfr single - dhps double (triple)
Omedo et al. - 2022 - Wellcome Open Research-sp-quintuple	Omedo et al. - 2022 - Wellcome Open Research	2020	kilifi	missing	1995	38	38	dhfr-dhps	51,59,108,164,436,437,540,581,613	ICNISAKAA	NA	I	C	N	I	S	A	K	A	A	mut	wt	mut	wt	wt	wt	3	amplicon sequencing	<15	years	asymptomatic/uncomplicated	clinic,community survey	none	preprint	Pf3D7_0417200 & Pf3D7_0810800	dhfr wt - dhps double (double)
Omedo et al. - 2022 - Wellcome Open Research-sp-quintuple	Omedo et al. - 2022 - Wellcome Open Research	2020	kilifi	missing	1995	38	38	dhfr-dhps	51,59,108,164,436,437,540,581,613	ICNISGEAA	NA	I	C	N	I	S	G	E	A	A	mut	wt	mut	mut	mut	wt	0	amplicon sequencing	<15	years	asymptomatic/uncomplicated	clinic,community survey	none	preprint	Pf3D7_0417200 & Pf3D7_0810800	dhfr double - dhps double (quadruple)
Omedo et al. - 2022 - Wellcome Open Research-sp-quintuple	Omedo et al. - 2022 - Wellcome Open Research	2020	kilifi	missing	1995	38	38	dhfr-dhps	51,59,108,164,436,437,540,581,613	IRNISAKAA	NA	I	R	N	I	S	A	K	A	A	mut	mut	mut	wt	wt	wt	5	amplicon sequencing	<15	years	asymptomatic/uncomplicated	clinic,community survey	none	preprint	Pf3D7_0417200 & Pf3D7_0810800	dhfr wt - dhps triple (triple)
Omedo et al. - 2022 - Wellcome Open Research-sp-quintuple	Omedo et al. - 2022 - Wellcome Open Research	2020	kilifi	missing	1995	38	38	dhfr-dhps	51,59,108,164,436,437,540,581,613	IRNISGEAA	NA	I	R	N	I	S	G	E	A	A	mut	mut	mut	mut	mut	wt	2	amplicon sequencing	<15	years	asymptomatic/uncomplicated	clinic,community survey	none	preprint	Pf3D7_0417200 & Pf3D7_0810800	dhfr double - dhps triple (quintuple)
Omedo et al. - 2022 - Wellcome Open Research-sp-quintuple	Omedo et al. - 2022 - Wellcome Open Research	2020	kilifi	missing	1995	38	38	dhfr-dhps	51,59,108,164,436,437,540,581,613	mixed	mixed	mixed	mixed	mixed	mixed	mixed	mixed	mixed	mixed	mixed	mixed	mixed	mixed	mixed	mixed	mixed	13	amplicon sequencing	<15	years	asymptomatic/uncomplicated	clinic,community survey	none	preprint	Pf3D7_0417200 & Pf3D7_0810800	mixed
Omedo et al. - 2022 - Wellcome Open Research-sp-quintuple	Omedo et al. - 2022 - Wellcome Open Research	2020	kilifi	missing	1995	38	38	dhfr-dhps	51,59,108,164,436,437,540,581,613	NCNISAKAA	NA	N	C	N	I	S	A	K	A	A	wt	wt	mut	wt	wt	wt	0	amplicon sequencing	<15	years	asymptomatic/uncomplicated	clinic,community survey	none	preprint	Pf3D7_0417200 & Pf3D7_0810800	dhfr wt - dhps single (single)
Omedo et al. - 2022 - Wellcome Open Research-sp-quintuple	Omedo et al. - 2022 - Wellcome Open Research	2020	kilifi	missing	1995	38	38	dhfr-dhps	51,59,108,164,436,437,540,581,613	NCSIAAKAA	NA	N	C	S	I	A	A	K	A	A	wt	wt	wt	wt	wt	wt	0	amplicon sequencing	<15	years	asymptomatic/uncomplicated	clinic,community survey	none	preprint	Pf3D7_0417200 & Pf3D7_0810800	wildtype
Omedo et al. - 2022 - Wellcome Open Research-sp-quintuple	Omedo et al. - 2022 - Wellcome Open Research	2020	kilifi	missing	1995	38	38	dhfr-dhps	51,59,108,164,436,437,540,581,613	NCSISAKAA	NA	N	C	S	I	S	A	K	A	A	wt	wt	wt	wt	wt	wt	8	amplicon sequencing	<15	years	asymptomatic/uncomplicated	clinic,community survey	none	preprint	Pf3D7_0417200 & Pf3D7_0810800	wildtype
Omedo et al. - 2022 - Wellcome Open Research-sp-quintuple	Omedo et al. - 2022 - Wellcome Open Research	2020	kilifi	missing	1995	38	38	dhfr-dhps	51,59,108,164,436,437,540,581,613	NRNISAKAA	NA	N	R	N	I	S	A	K	A	A	wt	mut	mut	wt	wt	wt	7	amplicon sequencing	<15	years	asymptomatic/uncomplicated	clinic,community survey	none	preprint	Pf3D7_0417200 & Pf3D7_0810800	dhfr wt - dhps double (double)
Omedo et al. - 2022 - Wellcome Open Research-sp-quintuple	Omedo et al. - 2022 - Wellcome Open Research	2020	kilifi	missing	1995	38	38	dhfr-dhps	51,59,108,164,436,437,540,581,613	NRNISGEAA	NA	N	R	N	I	S	G	E	A	A	wt	mut	mut	mut	mut	wt	0	amplicon sequencing	<15	years	asymptomatic/uncomplicated	clinic,community survey	none	preprint	Pf3D7_0417200 & Pf3D7_0810800	dhfr double - dhps double (quadruple)
Omedo et al. - 2022 - Wellcome Open Research-sp-quintuple	Omedo et al. - 2022 - Wellcome Open Research	2020	kilifi	missing	1995	38	38	dhfr-dhps	51,59,108,164,436,437,540,581,613	NRNIAAKAA	NA	N	R	N	I	A	A	K	A	A	wt	mut	mut	wt	wt	wt	0	amplicon sequencing	<15	years	asymptomatic/uncomplicated	clinic,community survey	none	preprint	Pf3D7_0417200 & Pf3D7_0810800	dhfr wt - dhps double (double)
Omedo et al. - 2022 - Wellcome Open Research-sp-quintuple	Omedo et al. - 2022 - Wellcome Open Research	2020	kilifi	missing	1995	38	38	dhfr-dhps	51,59,108,164,436,437,540,581,613	NCSISGEAA	NA	N	C	S	I	S	G	E	A	A	wt	wt	wt	mut	mut	wt	0	amplicon sequencing	<15	years	asymptomatic/uncomplicated	clinic,community survey	none	preprint	Pf3D7_0417200 & Pf3D7_0810800	dhfr double - dhps wt (double)
Omedo et al. - 2022 - Wellcome Open Research-sp-quintuple	Omedo et al. - 2022 - Wellcome Open Research	2020	kilifi	missing	1995	38	38	dhfr-dhps	51,59,108,164,436,437,540,581,613	ICNIAAKAA	NA	I	C	N	I	A	A	K	A	A	mut	wt	mut	wt	wt	wt	0	amplicon sequencing	<15	years	asymptomatic/uncomplicated	clinic,community survey	none	preprint	Pf3D7_0417200 & Pf3D7_0810800	dhfr wt - dhps double (double)
Omedo et al. - 2022 - Wellcome Open Research-sp-quintuple	Omedo et al. - 2022 - Wellcome Open Research	2020	kilifi	missing	1995	38	38	dhfr-dhps	51,59,108,164,436,437,540,581,613	ICNLSGEAA	NA	I	C	N	L	S	G	E	A	A	mut	wt	mut	mut	mut	wt	0	amplicon sequencing	<15	years	asymptomatic/uncomplicated	clinic,community survey	none	preprint	Pf3D7_0417200 & Pf3D7_0810800	dhfr double - dhps double (quadruple)
Omedo et al. - 2022 - Wellcome Open Research-sp-quintuple	Omedo et al. - 2022 - Wellcome Open Research	2020	kilifi	missing	1995	38	38	dhfr-dhps	51,59,108,164,436,437,540,581,613	IRNIAAKAA	NA	I	R	N	I	A	A	K	A	A	mut	mut	mut	wt	wt	wt	0	amplicon sequencing	<15	years	asymptomatic/uncomplicated	clinic,community survey	none	preprint	Pf3D7_0417200 & Pf3D7_0810800	dhfr wt - dhps triple (triple)
Omedo et al. - 2022 - Wellcome Open Research-sp-quintuple	Omedo et al. - 2022 - Wellcome Open Research	2020	kilifi	missing	1995	38	38	dhfr-dhps	51,59,108,164,436,437,540,581,613	NCNISGEAA	NA	N	C	N	I	S	G	E	A	A	wt	wt	mut	mut	mut	wt	0	amplicon sequencing	<15	years	asymptomatic/uncomplicated	clinic,community survey	none	preprint	Pf3D7_0417200 & Pf3D7_0810800	dhfr double - dhps single (triple)
Omedo et al. - 2022 - Wellcome Open Research-sp-quintuple	Omedo et al. - 2022 - Wellcome Open Research	2020	kilifi	missing	1995	38	38	dhfr-dhps	51,59,108,164,436,437,540,581,613	NRNISGEGA	NA	N	R	N	I	S	G	E	G	A	wt	mut	mut	mut	mut	mut	0	amplicon sequencing	<15	years	asymptomatic/uncomplicated	clinic,community survey	none	preprint	Pf3D7_0417200 & Pf3D7_0810800	dhfr triple - dhps double (quintuple)
Omedo et al. - 2022 - Wellcome Open Research-sp-quintuple	Omedo et al. - 2022 - Wellcome Open Research	2020	kilifi	missing	1995	38	38	dhfr-dhps	51,59,108,164,436,437,540,581,613	IRNISGEGA	NA	I	R	N	I	S	G	E	G	A	mut	mut	mut	mut	mut	mut	0	amplicon sequencing	<15	years	asymptomatic/uncomplicated	clinic,community survey	none	preprint	Pf3D7_0417200 & Pf3D7_0810800	dhfr triple - dhps triple (sextuple)
Omedo et al. - 2022 - Wellcome Open Research-sp-quintuple	Omedo et al. - 2022 - Wellcome Open Research	2020	kilifi	missing	1995	38	38	dhfr-dhps	51,59,108,164,436,437,540,581,613	IRNISGKAA	NA	I	R	N	I	S	G	K	A	A	mut	mut	mut	mut	wt	wt	0	amplicon sequencing	<15	years	asymptomatic/uncomplicated	clinic,community survey	none	preprint	Pf3D7_0417200 & Pf3D7_0810800	dhfr single - dhps triple (quadruple)
Omedo et al. - 2022 - Wellcome Open Research-sp-quintuple	Omedo et al. - 2022 - Wellcome Open Research	2020	kilifi	missing	1995	38	38	dhfr-dhps	51,59,108,164,436,437,540,581,613	ICSISAKAA	NA	I	C	S	I	S	A	K	A	A	mut	wt	wt	wt	wt	wt	0	amplicon sequencing	<15	years	asymptomatic/uncomplicated	clinic,community survey	none	preprint	Pf3D7_0417200 & Pf3D7_0810800	dhfr wt - dhps single (single)
Omedo et al. - 2022 - Wellcome Open Research-sp-quintuple	Omedo et al. - 2022 - Wellcome Open Research	2020	kilifi	missing	1995	38	38	dhfr-dhps	51,59,108,164,436,437,540,581,613	IRNLSGEAA	NA	I	R	N	L	S	G	E	A	A	mut	mut	mut	mut	mut	wt	0	amplicon sequencing	<15	years	asymptomatic/uncomplicated	clinic,community survey	none	preprint	Pf3D7_0417200 & Pf3D7_0810800	dhfr double - dhps triple (quintuple)
Omedo et al. - 2022 - Wellcome Open Research-sp-quintuple	Omedo et al. - 2022 - Wellcome Open Research	2020	kilifi	missing	1995	38	38	dhfr-dhps	51,59,108,164,436,437,540,581,613	IRNIHGEAA	NA	I	R	N	I	H	G	E	A	A	mut	mut	mut	mut	mut	wt	0	amplicon sequencing	<15	years	asymptomatic/uncomplicated	clinic,community survey	none	preprint	Pf3D7_0417200 & Pf3D7_0810800	dhfr double - dhps triple (quintuple)
Omedo et al. - 2022 - Wellcome Open Research-sp-quintuple	Omedo et al. - 2022 - Wellcome Open Research	2020	kilifi	missing	1995	38	38	dhfr-dhps	51,59,108,164,436,437,540,581,613	IRNLCGEAA	NA	I	R	N	L	C	G	E	A	A	mut	mut	mut	mut	mut	wt	0	amplicon sequencing	<15	years	asymptomatic/uncomplicated	clinic,community survey	none	preprint	Pf3D7_0417200 & Pf3D7_0810800	dhfr double - dhps triple (quintuple)
Omedo et al. - 2022 - Wellcome Open Research-sp-quintuple	Omedo et al. - 2022 - Wellcome Open Research	2020	kilifi	missing	1995	38	38	dhfr-dhps	51,59,108,164,436,437,540,581,613	ICNISGEGA	NA	I	C	N	I	S	G	E	G	A	mut	wt	mut	mut	mut	mut	0	amplicon sequencing	<15	years	asymptomatic/uncomplicated	clinic,community survey	none	preprint	Pf3D7_0417200 & Pf3D7_0810800	dhfr triple - dhps double (quintuple)
Omedo et al. - 2022 - Wellcome Open Research-sp-quintuple	Omedo et al. - 2022 - Wellcome Open Research	2020	kilifi	missing	1995	38	38	dhfr-dhps	51,59,108,164,436,437,540,581,613	ICNISGKAA	NA	I	C	N	I	S	G	K	A	A	mut	wt	mut	mut	wt	wt	0	amplicon sequencing	<15	years	asymptomatic/uncomplicated	clinic,community survey	none	preprint	Pf3D7_0417200 & Pf3D7_0810800	dhfr single - dhps double (triple)
Omedo et al. - 2022 - Wellcome Open Research-sp-quintuple	Omedo et al. - 2022 - Wellcome Open Research	2020	kilifi	missing	1996	49	49	dhfr-dhps	51,59,108,164,436,437,540,581,613	ICNISAKAA	NA	I	C	N	I	S	A	K	A	A	mut	wt	mut	wt	wt	wt	6	amplicon sequencing	<15	years	asymptomatic/uncomplicated	clinic,community survey	none	preprint	Pf3D7_0417200 & Pf3D7_0810800	dhfr wt - dhps double (double)
Omedo et al. - 2022 - Wellcome Open Research-sp-quintuple	Omedo et al. - 2022 - Wellcome Open Research	2020	kilifi	missing	1996	49	49	dhfr-dhps	51,59,108,164,436,437,540,581,613	ICNISGEAA	NA	I	C	N	I	S	G	E	A	A	mut	wt	mut	mut	mut	wt	1	amplicon sequencing	<15	years	asymptomatic/uncomplicated	clinic,community survey	none	preprint	Pf3D7_0417200 & Pf3D7_0810800	dhfr double - dhps double (quadruple)
Omedo et al. - 2022 - Wellcome Open Research-sp-quintuple	Omedo et al. - 2022 - Wellcome Open Research	2020	kilifi	missing	1996	49	49	dhfr-dhps	51,59,108,164,436,437,540,581,613	IRNISAKAA	NA	I	R	N	I	S	A	K	A	A	mut	mut	mut	wt	wt	wt	0	amplicon sequencing	<15	years	asymptomatic/uncomplicated	clinic,community survey	none	preprint	Pf3D7_0417200 & Pf3D7_0810800	dhfr wt - dhps triple (triple)
Omedo et al. - 2022 - Wellcome Open Research-sp-quintuple	Omedo et al. - 2022 - Wellcome Open Research	2020	kilifi	missing	1996	49	49	dhfr-dhps	51,59,108,164,436,437,540,581,613	IRNISGEAA	NA	I	R	N	I	S	G	E	A	A	mut	mut	mut	mut	mut	wt	1	amplicon sequencing	<15	years	asymptomatic/uncomplicated	clinic,community survey	none	preprint	Pf3D7_0417200 & Pf3D7_0810800	dhfr double - dhps triple (quintuple)
Omedo et al. - 2022 - Wellcome Open Research-sp-quintuple	Omedo et al. - 2022 - Wellcome Open Research	2020	kilifi	missing	1996	49	49	dhfr-dhps	51,59,108,164,436,437,540,581,613	mixed	mixed	mixed	mixed	mixed	mixed	mixed	mixed	mixed	mixed	mixed	mixed	mixed	mixed	mixed	mixed	mixed	13	amplicon sequencing	<15	years	asymptomatic/uncomplicated	clinic,community survey	none	preprint	Pf3D7_0417200 & Pf3D7_0810800	mixed
Omedo et al. - 2022 - Wellcome Open Research-sp-quintuple	Omedo et al. - 2022 - Wellcome Open Research	2020	kilifi	missing	1996	49	49	dhfr-dhps	51,59,108,164,436,437,540,581,613	NCNISAKAA	NA	N	C	N	I	S	A	K	A	A	wt	wt	mut	wt	wt	wt	0	amplicon sequencing	<15	years	asymptomatic/uncomplicated	clinic,community survey	none	preprint	Pf3D7_0417200 & Pf3D7_0810800	dhfr wt - dhps single (single)
Omedo et al. - 2022 - Wellcome Open Research-sp-quintuple	Omedo et al. - 2022 - Wellcome Open Research	2020	kilifi	missing	1996	49	49	dhfr-dhps	51,59,108,164,436,437,540,581,613	NCSIAAKAA	NA	N	C	S	I	A	A	K	A	A	wt	wt	wt	wt	wt	wt	0	amplicon sequencing	<15	years	asymptomatic/uncomplicated	clinic,community survey	none	preprint	Pf3D7_0417200 & Pf3D7_0810800	wildtype
Omedo et al. - 2022 - Wellcome Open Research-sp-quintuple	Omedo et al. - 2022 - Wellcome Open Research	2020	kilifi	missing	1996	49	49	dhfr-dhps	51,59,108,164,436,437,540,581,613	NCSISAKAA	NA	N	C	S	I	S	A	K	A	A	wt	wt	wt	wt	wt	wt	17	amplicon sequencing	<15	years	asymptomatic/uncomplicated	clinic,community survey	none	preprint	Pf3D7_0417200 & Pf3D7_0810800	wildtype
Omedo et al. - 2022 - Wellcome Open Research-sp-quintuple	Omedo et al. - 2022 - Wellcome Open Research	2020	kilifi	missing	1996	49	49	dhfr-dhps	51,59,108,164,436,437,540,581,613	NRNISAKAA	NA	N	R	N	I	S	A	K	A	A	wt	mut	mut	wt	wt	wt	10	amplicon sequencing	<15	years	asymptomatic/uncomplicated	clinic,community survey	none	preprint	Pf3D7_0417200 & Pf3D7_0810800	dhfr wt - dhps double (double)
Omedo et al. - 2022 - Wellcome Open Research-sp-quintuple	Omedo et al. - 2022 - Wellcome Open Research	2020	kilifi	missing	1996	49	49	dhfr-dhps	51,59,108,164,436,437,540,581,613	NRNISGEAA	NA	N	R	N	I	S	G	E	A	A	wt	mut	mut	mut	mut	wt	0	amplicon sequencing	<15	years	asymptomatic/uncomplicated	clinic,community survey	none	preprint	Pf3D7_0417200 & Pf3D7_0810800	dhfr double - dhps double (quadruple)
Omedo et al. - 2022 - Wellcome Open Research-sp-quintuple	Omedo et al. - 2022 - Wellcome Open Research	2020	kilifi	missing	1996	49	49	dhfr-dhps	51,59,108,164,436,437,540,581,613	NRNIAAKAA	NA	N	R	N	I	A	A	K	A	A	wt	mut	mut	wt	wt	wt	1	amplicon sequencing	<15	years	asymptomatic/uncomplicated	clinic,community survey	none	preprint	Pf3D7_0417200 & Pf3D7_0810800	dhfr wt - dhps double (double)
Omedo et al. - 2022 - Wellcome Open Research-sp-quintuple	Omedo et al. - 2022 - Wellcome Open Research	2020	kilifi	missing	1996	49	49	dhfr-dhps	51,59,108,164,436,437,540,581,613	NCSISGEAA	NA	N	C	S	I	S	G	E	A	A	wt	wt	wt	mut	mut	wt	0	amplicon sequencing	<15	years	asymptomatic/uncomplicated	clinic,community survey	none	preprint	Pf3D7_0417200 & Pf3D7_0810800	dhfr double - dhps wt (double)
Omedo et al. - 2022 - Wellcome Open Research-sp-quintuple	Omedo et al. - 2022 - Wellcome Open Research	2020	kilifi	missing	1996	49	49	dhfr-dhps	51,59,108,164,436,437,540,581,613	ICNIAAKAA	NA	I	C	N	I	A	A	K	A	A	mut	wt	mut	wt	wt	wt	0	amplicon sequencing	<15	years	asymptomatic/uncomplicated	clinic,community survey	none	preprint	Pf3D7_0417200 & Pf3D7_0810800	dhfr wt - dhps double (double)
Omedo et al. - 2022 - Wellcome Open Research-sp-quintuple	Omedo et al. - 2022 - Wellcome Open Research	2020	kilifi	missing	1996	49	49	dhfr-dhps	51,59,108,164,436,437,540,581,613	ICNLSGEAA	NA	I	C	N	L	S	G	E	A	A	mut	wt	mut	mut	mut	wt	0	amplicon sequencing	<15	years	asymptomatic/uncomplicated	clinic,community survey	none	preprint	Pf3D7_0417200 & Pf3D7_0810800	dhfr double - dhps double (quadruple)
Omedo et al. - 2022 - Wellcome Open Research-sp-quintuple	Omedo et al. - 2022 - Wellcome Open Research	2020	kilifi	missing	1996	49	49	dhfr-dhps	51,59,108,164,436,437,540,581,613	IRNIAAKAA	NA	I	R	N	I	A	A	K	A	A	mut	mut	mut	wt	wt	wt	0	amplicon sequencing	<15	years	asymptomatic/uncomplicated	clinic,community survey	none	preprint	Pf3D7_0417200 & Pf3D7_0810800	dhfr wt - dhps triple (triple)
Omedo et al. - 2022 - Wellcome Open Research-sp-quintuple	Omedo et al. - 2022 - Wellcome Open Research	2020	kilifi	missing	1996	49	49	dhfr-dhps	51,59,108,164,436,437,540,581,613	NCNISGEAA	NA	N	C	N	I	S	G	E	A	A	wt	wt	mut	mut	mut	wt	0	amplicon sequencing	<15	years	asymptomatic/uncomplicated	clinic,community survey	none	preprint	Pf3D7_0417200 & Pf3D7_0810800	dhfr double - dhps single (triple)
Omedo et al. - 2022 - Wellcome Open Research-sp-quintuple	Omedo et al. - 2022 - Wellcome Open Research	2020	kilifi	missing	1996	49	49	dhfr-dhps	51,59,108,164,436,437,540,581,613	NRNISGEGA	NA	N	R	N	I	S	G	E	G	A	wt	mut	mut	mut	mut	mut	0	amplicon sequencing	<15	years	asymptomatic/uncomplicated	clinic,community survey	none	preprint	Pf3D7_0417200 & Pf3D7_0810800	dhfr triple - dhps double (quintuple)
Omedo et al. - 2022 - Wellcome Open Research-sp-quintuple	Omedo et al. - 2022 - Wellcome Open Research	2020	kilifi	missing	1996	49	49	dhfr-dhps	51,59,108,164,436,437,540,581,613	IRNISGEGA	NA	I	R	N	I	S	G	E	G	A	mut	mut	mut	mut	mut	mut	0	amplicon sequencing	<15	years	asymptomatic/uncomplicated	clinic,community survey	none	preprint	Pf3D7_0417200 & Pf3D7_0810800	dhfr triple - dhps triple (sextuple)
Omedo et al. - 2022 - Wellcome Open Research-sp-quintuple	Omedo et al. - 2022 - Wellcome Open Research	2020	kilifi	missing	1996	49	49	dhfr-dhps	51,59,108,164,436,437,540,581,613	IRNISGKAA	NA	I	R	N	I	S	G	K	A	A	mut	mut	mut	mut	wt	wt	0	amplicon sequencing	<15	years	asymptomatic/uncomplicated	clinic,community survey	none	preprint	Pf3D7_0417200 & Pf3D7_0810800	dhfr single - dhps triple (quadruple)
Omedo et al. - 2022 - Wellcome Open Research-sp-quintuple	Omedo et al. - 2022 - Wellcome Open Research	2020	kilifi	missing	1996	49	49	dhfr-dhps	51,59,108,164,436,437,540,581,613	ICSISAKAA	NA	I	C	S	I	S	A	K	A	A	mut	wt	wt	wt	wt	wt	0	amplicon sequencing	<15	years	asymptomatic/uncomplicated	clinic,community survey	none	preprint	Pf3D7_0417200 & Pf3D7_0810800	dhfr wt - dhps single (single)
Omedo et al. - 2022 - Wellcome Open Research-sp-quintuple	Omedo et al. - 2022 - Wellcome Open Research	2020	kilifi	missing	1996	49	49	dhfr-dhps	51,59,108,164,436,437,540,581,613	IRNLSGEAA	NA	I	R	N	L	S	G	E	A	A	mut	mut	mut	mut	mut	wt	0	amplicon sequencing	<15	years	asymptomatic/uncomplicated	clinic,community survey	none	preprint	Pf3D7_0417200 & Pf3D7_0810800	dhfr double - dhps triple (quintuple)
Omedo et al. - 2022 - Wellcome Open Research-sp-quintuple	Omedo et al. - 2022 - Wellcome Open Research	2020	kilifi	missing	1996	49	49	dhfr-dhps	51,59,108,164,436,437,540,581,613	IRNIHGEAA	NA	I	R	N	I	H	G	E	A	A	mut	mut	mut	mut	mut	wt	0	amplicon sequencing	<15	years	asymptomatic/uncomplicated	clinic,community survey	none	preprint	Pf3D7_0417200 & Pf3D7_0810800	dhfr double - dhps triple (quintuple)
Omedo et al. - 2022 - Wellcome Open Research-sp-quintuple	Omedo et al. - 2022 - Wellcome Open Research	2020	kilifi	missing	1996	49	49	dhfr-dhps	51,59,108,164,436,437,540,581,613	IRNLCGEAA	NA	I	R	N	L	C	G	E	A	A	mut	mut	mut	mut	mut	wt	0	amplicon sequencing	<15	years	asymptomatic/uncomplicated	clinic,community survey	none	preprint	Pf3D7_0417200 & Pf3D7_0810800	dhfr double - dhps triple (quintuple)
Omedo et al. - 2022 - Wellcome Open Research-sp-quintuple	Omedo et al. - 2022 - Wellcome Open Research	2020	kilifi	missing	1996	49	49	dhfr-dhps	51,59,108,164,436,437,540,581,613	ICNISGEGA	NA	I	C	N	I	S	G	E	G	A	mut	wt	mut	mut	mut	mut	0	amplicon sequencing	<15	years	asymptomatic/uncomplicated	clinic,community survey	none	preprint	Pf3D7_0417200 & Pf3D7_0810800	dhfr triple - dhps double (quintuple)
Omedo et al. - 2022 - Wellcome Open Research-sp-quintuple	Omedo et al. - 2022 - Wellcome Open Research	2020	kilifi	missing	1996	49	49	dhfr-dhps	51,59,108,164,436,437,540,581,613	ICNISGKAA	NA	I	C	N	I	S	G	K	A	A	mut	wt	mut	mut	wt	wt	0	amplicon sequencing	<15	years	asymptomatic/uncomplicated	clinic,community survey	none	preprint	Pf3D7_0417200 & Pf3D7_0810800	dhfr single - dhps double (triple)
Omedo et al. - 2022 - Wellcome Open Research-sp-quintuple	Omedo et al. - 2022 - Wellcome Open Research	2020	kilifi	missing	1997	36	36	dhfr-dhps	51,59,108,164,436,437,540,581,613	ICNISAKAA	NA	I	C	N	I	S	A	K	A	A	mut	wt	mut	wt	wt	wt	3	amplicon sequencing	<15	years	asymptomatic/uncomplicated	clinic,community survey	none	preprint	Pf3D7_0417200 & Pf3D7_0810800	dhfr wt - dhps double (double)
Omedo et al. - 2022 - Wellcome Open Research-sp-quintuple	Omedo et al. - 2022 - Wellcome Open Research	2020	kilifi	missing	1997	36	36	dhfr-dhps	51,59,108,164,436,437,540,581,613	ICNISGEAA	NA	I	C	N	I	S	G	E	A	A	mut	wt	mut	mut	mut	wt	0	amplicon sequencing	<15	years	asymptomatic/uncomplicated	clinic,community survey	none	preprint	Pf3D7_0417200 & Pf3D7_0810800	dhfr double - dhps double (quadruple)
Omedo et al. - 2022 - Wellcome Open Research-sp-quintuple	Omedo et al. - 2022 - Wellcome Open Research	2020	kilifi	missing	1997	36	36	dhfr-dhps	51,59,108,164,436,437,540,581,613	IRNISAKAA	NA	I	R	N	I	S	A	K	A	A	mut	mut	mut	wt	wt	wt	3	amplicon sequencing	<15	years	asymptomatic/uncomplicated	clinic,community survey	none	preprint	Pf3D7_0417200 & Pf3D7_0810800	dhfr wt - dhps triple (triple)
Omedo et al. - 2022 - Wellcome Open Research-sp-quintuple	Omedo et al. - 2022 - Wellcome Open Research	2020	kilifi	missing	1997	36	36	dhfr-dhps	51,59,108,164,436,437,540,581,613	IRNISGEAA	NA	I	R	N	I	S	G	E	A	A	mut	mut	mut	mut	mut	wt	4	amplicon sequencing	<15	years	asymptomatic/uncomplicated	clinic,community survey	none	preprint	Pf3D7_0417200 & Pf3D7_0810800	dhfr double - dhps triple (quintuple)
Omedo et al. - 2022 - Wellcome Open Research-sp-quintuple	Omedo et al. - 2022 - Wellcome Open Research	2020	kilifi	missing	1997	36	36	dhfr-dhps	51,59,108,164,436,437,540,581,613	mixed	mixed	mixed	mixed	mixed	mixed	mixed	mixed	mixed	mixed	mixed	mixed	mixed	mixed	mixed	mixed	mixed	14	amplicon sequencing	<15	years	asymptomatic/uncomplicated	clinic,community survey	none	preprint	Pf3D7_0417200 & Pf3D7_0810800	mixed
Omedo et al. - 2022 - Wellcome Open Research-sp-quintuple	Omedo et al. - 2022 - Wellcome Open Research	2020	kilifi	missing	1997	36	36	dhfr-dhps	51,59,108,164,436,437,540,581,613	NCNISAKAA	NA	N	C	N	I	S	A	K	A	A	wt	wt	mut	wt	wt	wt	0	amplicon sequencing	<15	years	asymptomatic/uncomplicated	clinic,community survey	none	preprint	Pf3D7_0417200 & Pf3D7_0810800	dhfr wt - dhps single (single)
Omedo et al. - 2022 - Wellcome Open Research-sp-quintuple	Omedo et al. - 2022 - Wellcome Open Research	2020	kilifi	missing	1997	36	36	dhfr-dhps	51,59,108,164,436,437,540,581,613	NCSIAAKAA	NA	N	C	S	I	A	A	K	A	A	wt	wt	wt	wt	wt	wt	0	amplicon sequencing	<15	years	asymptomatic/uncomplicated	clinic,community survey	none	preprint	Pf3D7_0417200 & Pf3D7_0810800	wildtype
Omedo et al. - 2022 - Wellcome Open Research-sp-quintuple	Omedo et al. - 2022 - Wellcome Open Research	2020	kilifi	missing	1997	36	36	dhfr-dhps	51,59,108,164,436,437,540,581,613	NCSISAKAA	NA	N	C	S	I	S	A	K	A	A	wt	wt	wt	wt	wt	wt	5	amplicon sequencing	<15	years	asymptomatic/uncomplicated	clinic,community survey	none	preprint	Pf3D7_0417200 & Pf3D7_0810800	wildtype
Omedo et al. - 2022 - Wellcome Open Research-sp-quintuple	Omedo et al. - 2022 - Wellcome Open Research	2020	kilifi	missing	1997	36	36	dhfr-dhps	51,59,108,164,436,437,540,581,613	NRNISAKAA	NA	N	R	N	I	S	A	K	A	A	wt	mut	mut	wt	wt	wt	3	amplicon sequencing	<15	years	asymptomatic/uncomplicated	clinic,community survey	none	preprint	Pf3D7_0417200 & Pf3D7_0810800	dhfr wt - dhps double (double)
Omedo et al. - 2022 - Wellcome Open Research-sp-quintuple	Omedo et al. - 2022 - Wellcome Open Research	2020	kilifi	missing	1997	36	36	dhfr-dhps	51,59,108,164,436,437,540,581,613	NRNISGEAA	NA	N	R	N	I	S	G	E	A	A	wt	mut	mut	mut	mut	wt	2	amplicon sequencing	<15	years	asymptomatic/uncomplicated	clinic,community survey	none	preprint	Pf3D7_0417200 & Pf3D7_0810800	dhfr double - dhps double (quadruple)
Omedo et al. - 2022 - Wellcome Open Research-sp-quintuple	Omedo et al. - 2022 - Wellcome Open Research	2020	kilifi	missing	1997	36	36	dhfr-dhps	51,59,108,164,436,437,540,581,613	NRNIAAKAA	NA	N	R	N	I	A	A	K	A	A	wt	mut	mut	wt	wt	wt	0	amplicon sequencing	<15	years	asymptomatic/uncomplicated	clinic,community survey	none	preprint	Pf3D7_0417200 & Pf3D7_0810800	dhfr wt - dhps double (double)
Omedo et al. - 2022 - Wellcome Open Research-sp-quintuple	Omedo et al. - 2022 - Wellcome Open Research	2020	kilifi	missing	1997	36	36	dhfr-dhps	51,59,108,164,436,437,540,581,613	NCSISGEAA	NA	N	C	S	I	S	G	E	A	A	wt	wt	wt	mut	mut	wt	2	amplicon sequencing	<15	years	asymptomatic/uncomplicated	clinic,community survey	none	preprint	Pf3D7_0417200 & Pf3D7_0810800	dhfr double - dhps wt (double)
Omedo et al. - 2022 - Wellcome Open Research-sp-quintuple	Omedo et al. - 2022 - Wellcome Open Research	2020	kilifi	missing	1997	36	36	dhfr-dhps	51,59,108,164,436,437,540,581,613	ICNIAAKAA	NA	I	C	N	I	A	A	K	A	A	mut	wt	mut	wt	wt	wt	0	amplicon sequencing	<15	years	asymptomatic/uncomplicated	clinic,community survey	none	preprint	Pf3D7_0417200 & Pf3D7_0810800	dhfr wt - dhps double (double)
Omedo et al. - 2022 - Wellcome Open Research-sp-quintuple	Omedo et al. - 2022 - Wellcome Open Research	2020	kilifi	missing	1997	36	36	dhfr-dhps	51,59,108,164,436,437,540,581,613	ICNLSGEAA	NA	I	C	N	L	S	G	E	A	A	mut	wt	mut	mut	mut	wt	0	amplicon sequencing	<15	years	asymptomatic/uncomplicated	clinic,community survey	none	preprint	Pf3D7_0417200 & Pf3D7_0810800	dhfr double - dhps double (quadruple)
Omedo et al. - 2022 - Wellcome Open Research-sp-quintuple	Omedo et al. - 2022 - Wellcome Open Research	2020	kilifi	missing	1997	36	36	dhfr-dhps	51,59,108,164,436,437,540,581,613	IRNIAAKAA	NA	I	R	N	I	A	A	K	A	A	mut	mut	mut	wt	wt	wt	0	amplicon sequencing	<15	years	asymptomatic/uncomplicated	clinic,community survey	none	preprint	Pf3D7_0417200 & Pf3D7_0810800	dhfr wt - dhps triple (triple)
Omedo et al. - 2022 - Wellcome Open Research-sp-quintuple	Omedo et al. - 2022 - Wellcome Open Research	2020	kilifi	missing	1997	36	36	dhfr-dhps	51,59,108,164,436,437,540,581,613	NCNISGEAA	NA	N	C	N	I	S	G	E	A	A	wt	wt	mut	mut	mut	wt	0	amplicon sequencing	<15	years	asymptomatic/uncomplicated	clinic,community survey	none	preprint	Pf3D7_0417200 & Pf3D7_0810800	dhfr double - dhps single (triple)
Omedo et al. - 2022 - Wellcome Open Research-sp-quintuple	Omedo et al. - 2022 - Wellcome Open Research	2020	kilifi	missing	1997	36	36	dhfr-dhps	51,59,108,164,436,437,540,581,613	NRNISGEGA	NA	N	R	N	I	S	G	E	G	A	wt	mut	mut	mut	mut	mut	0	amplicon sequencing	<15	years	asymptomatic/uncomplicated	clinic,community survey	none	preprint	Pf3D7_0417200 & Pf3D7_0810800	dhfr triple - dhps double (quintuple)
Omedo et al. - 2022 - Wellcome Open Research-sp-quintuple	Omedo et al. - 2022 - Wellcome Open Research	2020	kilifi	missing	1997	36	36	dhfr-dhps	51,59,108,164,436,437,540,581,613	IRNISGEGA	NA	I	R	N	I	S	G	E	G	A	mut	mut	mut	mut	mut	mut	0	amplicon sequencing	<15	years	asymptomatic/uncomplicated	clinic,community survey	none	preprint	Pf3D7_0417200 & Pf3D7_0810800	dhfr triple - dhps triple (sextuple)
Omedo et al. - 2022 - Wellcome Open Research-sp-quintuple	Omedo et al. - 2022 - Wellcome Open Research	2020	kilifi	missing	1997	36	36	dhfr-dhps	51,59,108,164,436,437,540,581,613	IRNISGKAA	NA	I	R	N	I	S	G	K	A	A	mut	mut	mut	mut	wt	wt	0	amplicon sequencing	<15	years	asymptomatic/uncomplicated	clinic,community survey	none	preprint	Pf3D7_0417200 & Pf3D7_0810800	dhfr single - dhps triple (quadruple)
Omedo et al. - 2022 - Wellcome Open Research-sp-quintuple	Omedo et al. - 2022 - Wellcome Open Research	2020	kilifi	missing	1997	36	36	dhfr-dhps	51,59,108,164,436,437,540,581,613	ICSISAKAA	NA	I	C	S	I	S	A	K	A	A	mut	wt	wt	wt	wt	wt	0	amplicon sequencing	<15	years	asymptomatic/uncomplicated	clinic,community survey	none	preprint	Pf3D7_0417200 & Pf3D7_0810800	dhfr wt - dhps single (single)
Omedo et al. - 2022 - Wellcome Open Research-sp-quintuple	Omedo et al. - 2022 - Wellcome Open Research	2020	kilifi	missing	1997	36	36	dhfr-dhps	51,59,108,164,436,437,540,581,613	IRNLSGEAA	NA	I	R	N	L	S	G	E	A	A	mut	mut	mut	mut	mut	wt	0	amplicon sequencing	<15	years	asymptomatic/uncomplicated	clinic,community survey	none	preprint	Pf3D7_0417200 & Pf3D7_0810800	dhfr double - dhps triple (quintuple)
Omedo et al. - 2022 - Wellcome Open Research-sp-quintuple	Omedo et al. - 2022 - Wellcome Open Research	2020	kilifi	missing	1997	36	36	dhfr-dhps	51,59,108,164,436,437,540,581,613	IRNIHGEAA	NA	I	R	N	I	H	G	E	A	A	mut	mut	mut	mut	mut	wt	0	amplicon sequencing	<15	years	asymptomatic/uncomplicated	clinic,community survey	none	preprint	Pf3D7_0417200 & Pf3D7_0810800	dhfr double - dhps triple (quintuple)
Omedo et al. - 2022 - Wellcome Open Research-sp-quintuple	Omedo et al. - 2022 - Wellcome Open Research	2020	kilifi	missing	1997	36	36	dhfr-dhps	51,59,108,164,436,437,540,581,613	IRNLCGEAA	NA	I	R	N	L	C	G	E	A	A	mut	mut	mut	mut	mut	wt	0	amplicon sequencing	<15	years	asymptomatic/uncomplicated	clinic,community survey	none	preprint	Pf3D7_0417200 & Pf3D7_0810800	dhfr double - dhps triple (quintuple)
Omedo et al. - 2022 - Wellcome Open Research-sp-quintuple	Omedo et al. - 2022 - Wellcome Open Research	2020	kilifi	missing	1997	36	36	dhfr-dhps	51,59,108,164,436,437,540,581,613	ICNISGEGA	NA	I	C	N	I	S	G	E	G	A	mut	wt	mut	mut	mut	mut	0	amplicon sequencing	<15	years	asymptomatic/uncomplicated	clinic,community survey	none	preprint	Pf3D7_0417200 & Pf3D7_0810800	dhfr triple - dhps double (quintuple)
Omedo et al. - 2022 - Wellcome Open Research-sp-quintuple	Omedo et al. - 2022 - Wellcome Open Research	2020	kilifi	missing	1997	36	36	dhfr-dhps	51,59,108,164,436,437,540,581,613	ICNISGKAA	NA	I	C	N	I	S	G	K	A	A	mut	wt	mut	mut	wt	wt	0	amplicon sequencing	<15	years	asymptomatic/uncomplicated	clinic,community survey	none	preprint	Pf3D7_0417200 & Pf3D7_0810800	dhfr single - dhps double (triple)
Omedo et al. - 2022 - Wellcome Open Research-sp-quintuple	Omedo et al. - 2022 - Wellcome Open Research	2020	kilifi	missing	1998	57	57	dhfr-dhps	51,59,108,164,436,437,540,581,613	ICNISAKAA	NA	I	C	N	I	S	A	K	A	A	mut	wt	mut	wt	wt	wt	1	amplicon sequencing	<15	years	asymptomatic/uncomplicated	clinic,community survey	none	preprint	Pf3D7_0417200 & Pf3D7_0810800	dhfr wt - dhps double (double)
Omedo et al. - 2022 - Wellcome Open Research-sp-quintuple	Omedo et al. - 2022 - Wellcome Open Research	2020	kilifi	missing	1998	57	57	dhfr-dhps	51,59,108,164,436,437,540,581,613	ICNISGEAA	NA	I	C	N	I	S	G	E	A	A	mut	wt	mut	mut	mut	wt	5	amplicon sequencing	<15	years	asymptomatic/uncomplicated	clinic,community survey	none	preprint	Pf3D7_0417200 & Pf3D7_0810800	dhfr double - dhps double (quadruple)
Omedo et al. - 2022 - Wellcome Open Research-sp-quintuple	Omedo et al. - 2022 - Wellcome Open Research	2020	kilifi	missing	1998	57	57	dhfr-dhps	51,59,108,164,436,437,540,581,613	IRNISAKAA	NA	I	R	N	I	S	A	K	A	A	mut	mut	mut	wt	wt	wt	6	amplicon sequencing	<15	years	asymptomatic/uncomplicated	clinic,community survey	none	preprint	Pf3D7_0417200 & Pf3D7_0810800	dhfr wt - dhps triple (triple)
Omedo et al. - 2022 - Wellcome Open Research-sp-quintuple	Omedo et al. - 2022 - Wellcome Open Research	2020	kilifi	missing	1998	57	57	dhfr-dhps	51,59,108,164,436,437,540,581,613	IRNISGEAA	NA	I	R	N	I	S	G	E	A	A	mut	mut	mut	mut	mut	wt	11	amplicon sequencing	<15	years	asymptomatic/uncomplicated	clinic,community survey	none	preprint	Pf3D7_0417200 & Pf3D7_0810800	dhfr double - dhps triple (quintuple)
Omedo et al. - 2022 - Wellcome Open Research-sp-quintuple	Omedo et al. - 2022 - Wellcome Open Research	2020	kilifi	missing	1998	57	57	dhfr-dhps	51,59,108,164,436,437,540,581,613	mixed	mixed	mixed	mixed	mixed	mixed	mixed	mixed	mixed	mixed	mixed	mixed	mixed	mixed	mixed	mixed	mixed	21	amplicon sequencing	<15	years	asymptomatic/uncomplicated	clinic,community survey	none	preprint	Pf3D7_0417200 & Pf3D7_0810800	mixed
Omedo et al. - 2022 - Wellcome Open Research-sp-quintuple	Omedo et al. - 2022 - Wellcome Open Research	2020	kilifi	missing	1998	57	57	dhfr-dhps	51,59,108,164,436,437,540,581,613	NCNISAKAA	NA	N	C	N	I	S	A	K	A	A	wt	wt	mut	wt	wt	wt	0	amplicon sequencing	<15	years	asymptomatic/uncomplicated	clinic,community survey	none	preprint	Pf3D7_0417200 & Pf3D7_0810800	dhfr wt - dhps single (single)
Omedo et al. - 2022 - Wellcome Open Research-sp-quintuple	Omedo et al. - 2022 - Wellcome Open Research	2020	kilifi	missing	1998	57	57	dhfr-dhps	51,59,108,164,436,437,540,581,613	NCSIAAKAA	NA	N	C	S	I	A	A	K	A	A	wt	wt	wt	wt	wt	wt	0	amplicon sequencing	<15	years	asymptomatic/uncomplicated	clinic,community survey	none	preprint	Pf3D7_0417200 & Pf3D7_0810800	wildtype
Omedo et al. - 2022 - Wellcome Open Research-sp-quintuple	Omedo et al. - 2022 - Wellcome Open Research	2020	kilifi	missing	1998	57	57	dhfr-dhps	51,59,108,164,436,437,540,581,613	NCSISAKAA	NA	N	C	S	I	S	A	K	A	A	wt	wt	wt	wt	wt	wt	11	amplicon sequencing	<15	years	asymptomatic/uncomplicated	clinic,community survey	none	preprint	Pf3D7_0417200 & Pf3D7_0810800	wildtype
Omedo et al. - 2022 - Wellcome Open Research-sp-quintuple	Omedo et al. - 2022 - Wellcome Open Research	2020	kilifi	missing	1998	57	57	dhfr-dhps	51,59,108,164,436,437,540,581,613	NRNISAKAA	NA	N	R	N	I	S	A	K	A	A	wt	mut	mut	wt	wt	wt	2	amplicon sequencing	<15	years	asymptomatic/uncomplicated	clinic,community survey	none	preprint	Pf3D7_0417200 & Pf3D7_0810800	dhfr wt - dhps double (double)
Omedo et al. - 2022 - Wellcome Open Research-sp-quintuple	Omedo et al. - 2022 - Wellcome Open Research	2020	kilifi	missing	1998	57	57	dhfr-dhps	51,59,108,164,436,437,540,581,613	NRNISGEAA	NA	N	R	N	I	S	G	E	A	A	wt	mut	mut	mut	mut	wt	0	amplicon sequencing	<15	years	asymptomatic/uncomplicated	clinic,community survey	none	preprint	Pf3D7_0417200 & Pf3D7_0810800	dhfr double - dhps double (quadruple)
Omedo et al. - 2022 - Wellcome Open Research-sp-quintuple	Omedo et al. - 2022 - Wellcome Open Research	2020	kilifi	missing	1998	57	57	dhfr-dhps	51,59,108,164,436,437,540,581,613	NRNIAAKAA	NA	N	R	N	I	A	A	K	A	A	wt	mut	mut	wt	wt	wt	0	amplicon sequencing	<15	years	asymptomatic/uncomplicated	clinic,community survey	none	preprint	Pf3D7_0417200 & Pf3D7_0810800	dhfr wt - dhps double (double)
Omedo et al. - 2022 - Wellcome Open Research-sp-quintuple	Omedo et al. - 2022 - Wellcome Open Research	2020	kilifi	missing	1998	57	57	dhfr-dhps	51,59,108,164,436,437,540,581,613	NCSISGEAA	NA	N	C	S	I	S	G	E	A	A	wt	wt	wt	mut	mut	wt	0	amplicon sequencing	<15	years	asymptomatic/uncomplicated	clinic,community survey	none	preprint	Pf3D7_0417200 & Pf3D7_0810800	dhfr double - dhps wt (double)
Omedo et al. - 2022 - Wellcome Open Research-sp-quintuple	Omedo et al. - 2022 - Wellcome Open Research	2020	kilifi	missing	1998	57	57	dhfr-dhps	51,59,108,164,436,437,540,581,613	ICNIAAKAA	NA	I	C	N	I	A	A	K	A	A	mut	wt	mut	wt	wt	wt	0	amplicon sequencing	<15	years	asymptomatic/uncomplicated	clinic,community survey	none	preprint	Pf3D7_0417200 & Pf3D7_0810800	dhfr wt - dhps double (double)
Omedo et al. - 2022 - Wellcome Open Research-sp-quintuple	Omedo et al. - 2022 - Wellcome Open Research	2020	kilifi	missing	1998	57	57	dhfr-dhps	51,59,108,164,436,437,540,581,613	ICNLSGEAA	NA	I	C	N	L	S	G	E	A	A	mut	wt	mut	mut	mut	wt	0	amplicon sequencing	<15	years	asymptomatic/uncomplicated	clinic,community survey	none	preprint	Pf3D7_0417200 & Pf3D7_0810800	dhfr double - dhps double (quadruple)
Omedo et al. - 2022 - Wellcome Open Research-sp-quintuple	Omedo et al. - 2022 - Wellcome Open Research	2020	kilifi	missing	1998	57	57	dhfr-dhps	51,59,108,164,436,437,540,581,613	IRNIAAKAA	NA	I	R	N	I	A	A	K	A	A	mut	mut	mut	wt	wt	wt	0	amplicon sequencing	<15	years	asymptomatic/uncomplicated	clinic,community survey	none	preprint	Pf3D7_0417200 & Pf3D7_0810800	dhfr wt - dhps triple (triple)
Omedo et al. - 2022 - Wellcome Open Research-sp-quintuple	Omedo et al. - 2022 - Wellcome Open Research	2020	kilifi	missing	1998	57	57	dhfr-dhps	51,59,108,164,436,437,540,581,613	NCNISGEAA	NA	N	C	N	I	S	G	E	A	A	wt	wt	mut	mut	mut	wt	0	amplicon sequencing	<15	years	asymptomatic/uncomplicated	clinic,community survey	none	preprint	Pf3D7_0417200 & Pf3D7_0810800	dhfr double - dhps single (triple)
Omedo et al. - 2022 - Wellcome Open Research-sp-quintuple	Omedo et al. - 2022 - Wellcome Open Research	2020	kilifi	missing	1998	57	57	dhfr-dhps	51,59,108,164,436,437,540,581,613	NRNISGEGA	NA	N	R	N	I	S	G	E	G	A	wt	mut	mut	mut	mut	mut	0	amplicon sequencing	<15	years	asymptomatic/uncomplicated	clinic,community survey	none	preprint	Pf3D7_0417200 & Pf3D7_0810800	dhfr triple - dhps double (quintuple)
Omedo et al. - 2022 - Wellcome Open Research-sp-quintuple	Omedo et al. - 2022 - Wellcome Open Research	2020	kilifi	missing	1998	57	57	dhfr-dhps	51,59,108,164,436,437,540,581,613	IRNISGEGA	NA	I	R	N	I	S	G	E	G	A	mut	mut	mut	mut	mut	mut	0	amplicon sequencing	<15	years	asymptomatic/uncomplicated	clinic,community survey	none	preprint	Pf3D7_0417200 & Pf3D7_0810800	dhfr triple - dhps triple (sextuple)
Omedo et al. - 2022 - Wellcome Open Research-sp-quintuple	Omedo et al. - 2022 - Wellcome Open Research	2020	kilifi	missing	1998	57	57	dhfr-dhps	51,59,108,164,436,437,540,581,613	IRNISGKAA	NA	I	R	N	I	S	G	K	A	A	mut	mut	mut	mut	wt	wt	0	amplicon sequencing	<15	years	asymptomatic/uncomplicated	clinic,community survey	none	preprint	Pf3D7_0417200 & Pf3D7_0810800	dhfr single - dhps triple (quadruple)
Omedo et al. - 2022 - Wellcome Open Research-sp-quintuple	Omedo et al. - 2022 - Wellcome Open Research	2020	kilifi	missing	1998	57	57	dhfr-dhps	51,59,108,164,436,437,540,581,613	ICSISAKAA	NA	I	C	S	I	S	A	K	A	A	mut	wt	wt	wt	wt	wt	0	amplicon sequencing	<15	years	asymptomatic/uncomplicated	clinic,community survey	none	preprint	Pf3D7_0417200 & Pf3D7_0810800	dhfr wt - dhps single (single)
Omedo et al. - 2022 - Wellcome Open Research-sp-quintuple	Omedo et al. - 2022 - Wellcome Open Research	2020	kilifi	missing	1998	57	57	dhfr-dhps	51,59,108,164,436,437,540,581,613	IRNLSGEAA	NA	I	R	N	L	S	G	E	A	A	mut	mut	mut	mut	mut	wt	0	amplicon sequencing	<15	years	asymptomatic/uncomplicated	clinic,community survey	none	preprint	Pf3D7_0417200 & Pf3D7_0810800	dhfr double - dhps triple (quintuple)
Omedo et al. - 2022 - Wellcome Open Research-sp-quintuple	Omedo et al. - 2022 - Wellcome Open Research	2020	kilifi	missing	1998	57	57	dhfr-dhps	51,59,108,164,436,437,540,581,613	IRNIHGEAA	NA	I	R	N	I	H	G	E	A	A	mut	mut	mut	mut	mut	wt	0	amplicon sequencing	<15	years	asymptomatic/uncomplicated	clinic,community survey	none	preprint	Pf3D7_0417200 & Pf3D7_0810800	dhfr double - dhps triple (quintuple)
Omedo et al. - 2022 - Wellcome Open Research-sp-quintuple	Omedo et al. - 2022 - Wellcome Open Research	2020	kilifi	missing	1998	57	57	dhfr-dhps	51,59,108,164,436,437,540,581,613	IRNLCGEAA	NA	I	R	N	L	C	G	E	A	A	mut	mut	mut	mut	mut	wt	0	amplicon sequencing	<15	years	asymptomatic/uncomplicated	clinic,community survey	none	preprint	Pf3D7_0417200 & Pf3D7_0810800	dhfr double - dhps triple (quintuple)
Omedo et al. - 2022 - Wellcome Open Research-sp-quintuple	Omedo et al. - 2022 - Wellcome Open Research	2020	kilifi	missing	1998	57	57	dhfr-dhps	51,59,108,164,436,437,540,581,613	ICNISGEGA	NA	I	C	N	I	S	G	E	G	A	mut	wt	mut	mut	mut	mut	0	amplicon sequencing	<15	years	asymptomatic/uncomplicated	clinic,community survey	none	preprint	Pf3D7_0417200 & Pf3D7_0810800	dhfr triple - dhps double (quintuple)
Omedo et al. - 2022 - Wellcome Open Research-sp-quintuple	Omedo et al. - 2022 - Wellcome Open Research	2020	kilifi	missing	1998	57	57	dhfr-dhps	51,59,108,164,436,437,540,581,613	ICNISGKAA	NA	I	C	N	I	S	G	K	A	A	mut	wt	mut	mut	wt	wt	0	amplicon sequencing	<15	years	asymptomatic/uncomplicated	clinic,community survey	none	preprint	Pf3D7_0417200 & Pf3D7_0810800	dhfr single - dhps double (triple)
Omedo et al. - 2022 - Wellcome Open Research-sp-quintuple	Omedo et al. - 2022 - Wellcome Open Research	2020	kilifi	missing	1999	13	13	dhfr-dhps	51,59,108,164,436,437,540,581,613	ICNISAKAA	NA	I	C	N	I	S	A	K	A	A	mut	wt	mut	wt	wt	wt	1	amplicon sequencing	<15	years	asymptomatic/uncomplicated	clinic,community survey	none	preprint	Pf3D7_0417200 & Pf3D7_0810800	dhfr wt - dhps double (double)
Omedo et al. - 2022 - Wellcome Open Research-sp-quintuple	Omedo et al. - 2022 - Wellcome Open Research	2020	kilifi	missing	1999	13	13	dhfr-dhps	51,59,108,164,436,437,540,581,613	ICNISGEAA	NA	I	C	N	I	S	G	E	A	A	mut	wt	mut	mut	mut	wt	1	amplicon sequencing	<15	years	asymptomatic/uncomplicated	clinic,community survey	none	preprint	Pf3D7_0417200 & Pf3D7_0810800	dhfr double - dhps double (quadruple)
Omedo et al. - 2022 - Wellcome Open Research-sp-quintuple	Omedo et al. - 2022 - Wellcome Open Research	2020	kilifi	missing	1999	13	13	dhfr-dhps	51,59,108,164,436,437,540,581,613	IRNISAKAA	NA	I	R	N	I	S	A	K	A	A	mut	mut	mut	wt	wt	wt	1	amplicon sequencing	<15	years	asymptomatic/uncomplicated	clinic,community survey	none	preprint	Pf3D7_0417200 & Pf3D7_0810800	dhfr wt - dhps triple (triple)
Omedo et al. - 2022 - Wellcome Open Research-sp-quintuple	Omedo et al. - 2022 - Wellcome Open Research	2020	kilifi	missing	1999	13	13	dhfr-dhps	51,59,108,164,436,437,540,581,613	IRNISGEAA	NA	I	R	N	I	S	G	E	A	A	mut	mut	mut	mut	mut	wt	0	amplicon sequencing	<15	years	asymptomatic/uncomplicated	clinic,community survey	none	preprint	Pf3D7_0417200 & Pf3D7_0810800	dhfr double - dhps triple (quintuple)
Omedo et al. - 2022 - Wellcome Open Research-sp-quintuple	Omedo et al. - 2022 - Wellcome Open Research	2020	kilifi	missing	1999	13	13	dhfr-dhps	51,59,108,164,436,437,540,581,613	mixed	mixed	mixed	mixed	mixed	mixed	mixed	mixed	mixed	mixed	mixed	mixed	mixed	mixed	mixed	mixed	mixed	6	amplicon sequencing	<15	years	asymptomatic/uncomplicated	clinic,community survey	none	preprint	Pf3D7_0417200 & Pf3D7_0810800	mixed
Omedo et al. - 2022 - Wellcome Open Research-sp-quintuple	Omedo et al. - 2022 - Wellcome Open Research	2020	kilifi	missing	1999	13	13	dhfr-dhps	51,59,108,164,436,437,540,581,613	NCNISAKAA	NA	N	C	N	I	S	A	K	A	A	wt	wt	mut	wt	wt	wt	0	amplicon sequencing	<15	years	asymptomatic/uncomplicated	clinic,community survey	none	preprint	Pf3D7_0417200 & Pf3D7_0810800	dhfr wt - dhps single (single)
Omedo et al. - 2022 - Wellcome Open Research-sp-quintuple	Omedo et al. - 2022 - Wellcome Open Research	2020	kilifi	missing	1999	13	13	dhfr-dhps	51,59,108,164,436,437,540,581,613	NCSIAAKAA	NA	N	C	S	I	A	A	K	A	A	wt	wt	wt	wt	wt	wt	0	amplicon sequencing	<15	years	asymptomatic/uncomplicated	clinic,community survey	none	preprint	Pf3D7_0417200 & Pf3D7_0810800	wildtype
Omedo et al. - 2022 - Wellcome Open Research-sp-quintuple	Omedo et al. - 2022 - Wellcome Open Research	2020	kilifi	missing	1999	13	13	dhfr-dhps	51,59,108,164,436,437,540,581,613	NCSISAKAA	NA	N	C	S	I	S	A	K	A	A	wt	wt	wt	wt	wt	wt	0	amplicon sequencing	<15	years	asymptomatic/uncomplicated	clinic,community survey	none	preprint	Pf3D7_0417200 & Pf3D7_0810800	wildtype
Omedo et al. - 2022 - Wellcome Open Research-sp-quintuple	Omedo et al. - 2022 - Wellcome Open Research	2020	kilifi	missing	1999	13	13	dhfr-dhps	51,59,108,164,436,437,540,581,613	NRNISAKAA	NA	N	R	N	I	S	A	K	A	A	wt	mut	mut	wt	wt	wt	1	amplicon sequencing	<15	years	asymptomatic/uncomplicated	clinic,community survey	none	preprint	Pf3D7_0417200 & Pf3D7_0810800	dhfr wt - dhps double (double)
Omedo et al. - 2022 - Wellcome Open Research-sp-quintuple	Omedo et al. - 2022 - Wellcome Open Research	2020	kilifi	missing	1999	13	13	dhfr-dhps	51,59,108,164,436,437,540,581,613	NRNISGEAA	NA	N	R	N	I	S	G	E	A	A	wt	mut	mut	mut	mut	wt	2	amplicon sequencing	<15	years	asymptomatic/uncomplicated	clinic,community survey	none	preprint	Pf3D7_0417200 & Pf3D7_0810800	dhfr double - dhps double (quadruple)
Omedo et al. - 2022 - Wellcome Open Research-sp-quintuple	Omedo et al. - 2022 - Wellcome Open Research	2020	kilifi	missing	1999	13	13	dhfr-dhps	51,59,108,164,436,437,540,581,613	NRNIAAKAA	NA	N	R	N	I	A	A	K	A	A	wt	mut	mut	wt	wt	wt	0	amplicon sequencing	<15	years	asymptomatic/uncomplicated	clinic,community survey	none	preprint	Pf3D7_0417200 & Pf3D7_0810800	dhfr wt - dhps double (double)
Omedo et al. - 2022 - Wellcome Open Research-sp-quintuple	Omedo et al. - 2022 - Wellcome Open Research	2020	kilifi	missing	1999	13	13	dhfr-dhps	51,59,108,164,436,437,540,581,613	NCSISGEAA	NA	N	C	S	I	S	G	E	A	A	wt	wt	wt	mut	mut	wt	1	amplicon sequencing	<15	years	asymptomatic/uncomplicated	clinic,community survey	none	preprint	Pf3D7_0417200 & Pf3D7_0810800	dhfr double - dhps wt (double)
Omedo et al. - 2022 - Wellcome Open Research-sp-quintuple	Omedo et al. - 2022 - Wellcome Open Research	2020	kilifi	missing	1999	13	13	dhfr-dhps	51,59,108,164,436,437,540,581,613	ICNIAAKAA	NA	I	C	N	I	A	A	K	A	A	mut	wt	mut	wt	wt	wt	0	amplicon sequencing	<15	years	asymptomatic/uncomplicated	clinic,community survey	none	preprint	Pf3D7_0417200 & Pf3D7_0810800	dhfr wt - dhps double (double)
Omedo et al. - 2022 - Wellcome Open Research-sp-quintuple	Omedo et al. - 2022 - Wellcome Open Research	2020	kilifi	missing	1999	13	13	dhfr-dhps	51,59,108,164,436,437,540,581,613	ICNLSGEAA	NA	I	C	N	L	S	G	E	A	A	mut	wt	mut	mut	mut	wt	0	amplicon sequencing	<15	years	asymptomatic/uncomplicated	clinic,community survey	none	preprint	Pf3D7_0417200 & Pf3D7_0810800	dhfr double - dhps double (quadruple)
Omedo et al. - 2022 - Wellcome Open Research-sp-quintuple	Omedo et al. - 2022 - Wellcome Open Research	2020	kilifi	missing	1999	13	13	dhfr-dhps	51,59,108,164,436,437,540,581,613	IRNIAAKAA	NA	I	R	N	I	A	A	K	A	A	mut	mut	mut	wt	wt	wt	0	amplicon sequencing	<15	years	asymptomatic/uncomplicated	clinic,community survey	none	preprint	Pf3D7_0417200 & Pf3D7_0810800	dhfr wt - dhps triple (triple)
Omedo et al. - 2022 - Wellcome Open Research-sp-quintuple	Omedo et al. - 2022 - Wellcome Open Research	2020	kilifi	missing	1999	13	13	dhfr-dhps	51,59,108,164,436,437,540,581,613	NCNISGEAA	NA	N	C	N	I	S	G	E	A	A	wt	wt	mut	mut	mut	wt	0	amplicon sequencing	<15	years	asymptomatic/uncomplicated	clinic,community survey	none	preprint	Pf3D7_0417200 & Pf3D7_0810800	dhfr double - dhps single (triple)
Omedo et al. - 2022 - Wellcome Open Research-sp-quintuple	Omedo et al. - 2022 - Wellcome Open Research	2020	kilifi	missing	1999	13	13	dhfr-dhps	51,59,108,164,436,437,540,581,613	NRNISGEGA	NA	N	R	N	I	S	G	E	G	A	wt	mut	mut	mut	mut	mut	0	amplicon sequencing	<15	years	asymptomatic/uncomplicated	clinic,community survey	none	preprint	Pf3D7_0417200 & Pf3D7_0810800	dhfr triple - dhps double (quintuple)
Omedo et al. - 2022 - Wellcome Open Research-sp-quintuple	Omedo et al. - 2022 - Wellcome Open Research	2020	kilifi	missing	1999	13	13	dhfr-dhps	51,59,108,164,436,437,540,581,613	IRNISGEGA	NA	I	R	N	I	S	G	E	G	A	mut	mut	mut	mut	mut	mut	0	amplicon sequencing	<15	years	asymptomatic/uncomplicated	clinic,community survey	none	preprint	Pf3D7_0417200 & Pf3D7_0810800	dhfr triple - dhps triple (sextuple)
Omedo et al. - 2022 - Wellcome Open Research-sp-quintuple	Omedo et al. - 2022 - Wellcome Open Research	2020	kilifi	missing	1999	13	13	dhfr-dhps	51,59,108,164,436,437,540,581,613	IRNISGKAA	NA	I	R	N	I	S	G	K	A	A	mut	mut	mut	mut	wt	wt	0	amplicon sequencing	<15	years	asymptomatic/uncomplicated	clinic,community survey	none	preprint	Pf3D7_0417200 & Pf3D7_0810800	dhfr single - dhps triple (quadruple)
Omedo et al. - 2022 - Wellcome Open Research-sp-quintuple	Omedo et al. - 2022 - Wellcome Open Research	2020	kilifi	missing	1999	13	13	dhfr-dhps	51,59,108,164,436,437,540,581,613	ICSISAKAA	NA	I	C	S	I	S	A	K	A	A	mut	wt	wt	wt	wt	wt	0	amplicon sequencing	<15	years	asymptomatic/uncomplicated	clinic,community survey	none	preprint	Pf3D7_0417200 & Pf3D7_0810800	dhfr wt - dhps single (single)
Omedo et al. - 2022 - Wellcome Open Research-sp-quintuple	Omedo et al. - 2022 - Wellcome Open Research	2020	kilifi	missing	1999	13	13	dhfr-dhps	51,59,108,164,436,437,540,581,613	IRNLSGEAA	NA	I	R	N	L	S	G	E	A	A	mut	mut	mut	mut	mut	wt	0	amplicon sequencing	<15	years	asymptomatic/uncomplicated	clinic,community survey	none	preprint	Pf3D7_0417200 & Pf3D7_0810800	dhfr double - dhps triple (quintuple)
Omedo et al. - 2022 - Wellcome Open Research-sp-quintuple	Omedo et al. - 2022 - Wellcome Open Research	2020	kilifi	missing	1999	13	13	dhfr-dhps	51,59,108,164,436,437,540,581,613	IRNIHGEAA	NA	I	R	N	I	H	G	E	A	A	mut	mut	mut	mut	mut	wt	0	amplicon sequencing	<15	years	asymptomatic/uncomplicated	clinic,community survey	none	preprint	Pf3D7_0417200 & Pf3D7_0810800	dhfr double - dhps triple (quintuple)
Omedo et al. - 2022 - Wellcome Open Research-sp-quintuple	Omedo et al. - 2022 - Wellcome Open Research	2020	kilifi	missing	1999	13	13	dhfr-dhps	51,59,108,164,436,437,540,581,613	IRNLCGEAA	NA	I	R	N	L	C	G	E	A	A	mut	mut	mut	mut	mut	wt	0	amplicon sequencing	<15	years	asymptomatic/uncomplicated	clinic,community survey	none	preprint	Pf3D7_0417200 & Pf3D7_0810800	dhfr double - dhps triple (quintuple)
Omedo et al. - 2022 - Wellcome Open Research-sp-quintuple	Omedo et al. - 2022 - Wellcome Open Research	2020	kilifi	missing	1999	13	13	dhfr-dhps	51,59,108,164,436,437,540,581,613	ICNISGEGA	NA	I	C	N	I	S	G	E	G	A	mut	wt	mut	mut	mut	mut	0	amplicon sequencing	<15	years	asymptomatic/uncomplicated	clinic,community survey	none	preprint	Pf3D7_0417200 & Pf3D7_0810800	dhfr triple - dhps double (quintuple)
Omedo et al. - 2022 - Wellcome Open Research-sp-quintuple	Omedo et al. - 2022 - Wellcome Open Research	2020	kilifi	missing	1999	13	13	dhfr-dhps	51,59,108,164,436,437,540,581,613	ICNISGKAA	NA	I	C	N	I	S	G	K	A	A	mut	wt	mut	mut	wt	wt	0	amplicon sequencing	<15	years	asymptomatic/uncomplicated	clinic,community survey	none	preprint	Pf3D7_0417200 & Pf3D7_0810800	dhfr single - dhps double (triple)
Omedo et al. - 2022 - Wellcome Open Research-sp-quintuple	Omedo et al. - 2022 - Wellcome Open Research	2020	kilifi	missing	2000	19	19	dhfr-dhps	51,59,108,164,436,437,540,581,613	ICNISAKAA	NA	I	C	N	I	S	A	K	A	A	mut	wt	mut	wt	wt	wt	0	amplicon sequencing	<15	years	asymptomatic/uncomplicated	clinic,community survey	none	preprint	Pf3D7_0417200 & Pf3D7_0810800	dhfr wt - dhps double (double)
Omedo et al. - 2022 - Wellcome Open Research-sp-quintuple	Omedo et al. - 2022 - Wellcome Open Research	2020	kilifi	missing	2000	19	19	dhfr-dhps	51,59,108,164,436,437,540,581,613	ICNISGEAA	NA	I	C	N	I	S	G	E	A	A	mut	wt	mut	mut	mut	wt	3	amplicon sequencing	<15	years	asymptomatic/uncomplicated	clinic,community survey	none	preprint	Pf3D7_0417200 & Pf3D7_0810800	dhfr double - dhps double (quadruple)
Omedo et al. - 2022 - Wellcome Open Research-sp-quintuple	Omedo et al. - 2022 - Wellcome Open Research	2020	kilifi	missing	2000	19	19	dhfr-dhps	51,59,108,164,436,437,540,581,613	IRNISAKAA	NA	I	R	N	I	S	A	K	A	A	mut	mut	mut	wt	wt	wt	2	amplicon sequencing	<15	years	asymptomatic/uncomplicated	clinic,community survey	none	preprint	Pf3D7_0417200 & Pf3D7_0810800	dhfr wt - dhps triple (triple)
Omedo et al. - 2022 - Wellcome Open Research-sp-quintuple	Omedo et al. - 2022 - Wellcome Open Research	2020	kilifi	missing	2000	19	19	dhfr-dhps	51,59,108,164,436,437,540,581,613	IRNISGEAA	NA	I	R	N	I	S	G	E	A	A	mut	mut	mut	mut	mut	wt	8	amplicon sequencing	<15	years	asymptomatic/uncomplicated	clinic,community survey	none	preprint	Pf3D7_0417200 & Pf3D7_0810800	dhfr double - dhps triple (quintuple)
Omedo et al. - 2022 - Wellcome Open Research-sp-quintuple	Omedo et al. - 2022 - Wellcome Open Research	2020	kilifi	missing	2000	19	19	dhfr-dhps	51,59,108,164,436,437,540,581,613	mixed	mixed	mixed	mixed	mixed	mixed	mixed	mixed	mixed	mixed	mixed	mixed	mixed	mixed	mixed	mixed	mixed	1	amplicon sequencing	<15	years	asymptomatic/uncomplicated	clinic,community survey	none	preprint	Pf3D7_0417200 & Pf3D7_0810800	mixed
Omedo et al. - 2022 - Wellcome Open Research-sp-quintuple	Omedo et al. - 2022 - Wellcome Open Research	2020	kilifi	missing	2000	19	19	dhfr-dhps	51,59,108,164,436,437,540,581,613	NCNISAKAA	NA	N	C	N	I	S	A	K	A	A	wt	wt	mut	wt	wt	wt	0	amplicon sequencing	<15	years	asymptomatic/uncomplicated	clinic,community survey	none	preprint	Pf3D7_0417200 & Pf3D7_0810800	dhfr wt - dhps single (single)
Omedo et al. - 2022 - Wellcome Open Research-sp-quintuple	Omedo et al. - 2022 - Wellcome Open Research	2020	kilifi	missing	2000	19	19	dhfr-dhps	51,59,108,164,436,437,540,581,613	NCSIAAKAA	NA	N	C	S	I	A	A	K	A	A	wt	wt	wt	wt	wt	wt	0	amplicon sequencing	<15	years	asymptomatic/uncomplicated	clinic,community survey	none	preprint	Pf3D7_0417200 & Pf3D7_0810800	wildtype
Omedo et al. - 2022 - Wellcome Open Research-sp-quintuple	Omedo et al. - 2022 - Wellcome Open Research	2020	kilifi	missing	2000	19	19	dhfr-dhps	51,59,108,164,436,437,540,581,613	NCSISAKAA	NA	N	C	S	I	S	A	K	A	A	wt	wt	wt	wt	wt	wt	1	amplicon sequencing	<15	years	asymptomatic/uncomplicated	clinic,community survey	none	preprint	Pf3D7_0417200 & Pf3D7_0810800	wildtype
Omedo et al. - 2022 - Wellcome Open Research-sp-quintuple	Omedo et al. - 2022 - Wellcome Open Research	2020	kilifi	missing	2000	19	19	dhfr-dhps	51,59,108,164,436,437,540,581,613	NRNISAKAA	NA	N	R	N	I	S	A	K	A	A	wt	mut	mut	wt	wt	wt	2	amplicon sequencing	<15	years	asymptomatic/uncomplicated	clinic,community survey	none	preprint	Pf3D7_0417200 & Pf3D7_0810800	dhfr wt - dhps double (double)
Omedo et al. - 2022 - Wellcome Open Research-sp-quintuple	Omedo et al. - 2022 - Wellcome Open Research	2020	kilifi	missing	2000	19	19	dhfr-dhps	51,59,108,164,436,437,540,581,613	NRNISGEAA	NA	N	R	N	I	S	G	E	A	A	wt	mut	mut	mut	mut	wt	2	amplicon sequencing	<15	years	asymptomatic/uncomplicated	clinic,community survey	none	preprint	Pf3D7_0417200 & Pf3D7_0810800	dhfr double - dhps double (quadruple)
Omedo et al. - 2022 - Wellcome Open Research-sp-quintuple	Omedo et al. - 2022 - Wellcome Open Research	2020	kilifi	missing	2000	19	19	dhfr-dhps	51,59,108,164,436,437,540,581,613	NRNIAAKAA	NA	N	R	N	I	A	A	K	A	A	wt	mut	mut	wt	wt	wt	0	amplicon sequencing	<15	years	asymptomatic/uncomplicated	clinic,community survey	none	preprint	Pf3D7_0417200 & Pf3D7_0810800	dhfr wt - dhps double (double)
Omedo et al. - 2022 - Wellcome Open Research-sp-quintuple	Omedo et al. - 2022 - Wellcome Open Research	2020	kilifi	missing	2000	19	19	dhfr-dhps	51,59,108,164,436,437,540,581,613	NCSISGEAA	NA	N	C	S	I	S	G	E	A	A	wt	wt	wt	mut	mut	wt	0	amplicon sequencing	<15	years	asymptomatic/uncomplicated	clinic,community survey	none	preprint	Pf3D7_0417200 & Pf3D7_0810800	dhfr double - dhps wt (double)
Omedo et al. - 2022 - Wellcome Open Research-sp-quintuple	Omedo et al. - 2022 - Wellcome Open Research	2020	kilifi	missing	2000	19	19	dhfr-dhps	51,59,108,164,436,437,540,581,613	ICNIAAKAA	NA	I	C	N	I	A	A	K	A	A	mut	wt	mut	wt	wt	wt	0	amplicon sequencing	<15	years	asymptomatic/uncomplicated	clinic,community survey	none	preprint	Pf3D7_0417200 & Pf3D7_0810800	dhfr wt - dhps double (double)
Omedo et al. - 2022 - Wellcome Open Research-sp-quintuple	Omedo et al. - 2022 - Wellcome Open Research	2020	kilifi	missing	2000	19	19	dhfr-dhps	51,59,108,164,436,437,540,581,613	ICNLSGEAA	NA	I	C	N	L	S	G	E	A	A	mut	wt	mut	mut	mut	wt	0	amplicon sequencing	<15	years	asymptomatic/uncomplicated	clinic,community survey	none	preprint	Pf3D7_0417200 & Pf3D7_0810800	dhfr double - dhps double (quadruple)
Omedo et al. - 2022 - Wellcome Open Research-sp-quintuple	Omedo et al. - 2022 - Wellcome Open Research	2020	kilifi	missing	2000	19	19	dhfr-dhps	51,59,108,164,436,437,540,581,613	IRNIAAKAA	NA	I	R	N	I	A	A	K	A	A	mut	mut	mut	wt	wt	wt	0	amplicon sequencing	<15	years	asymptomatic/uncomplicated	clinic,community survey	none	preprint	Pf3D7_0417200 & Pf3D7_0810800	dhfr wt - dhps triple (triple)
Omedo et al. - 2022 - Wellcome Open Research-sp-quintuple	Omedo et al. - 2022 - Wellcome Open Research	2020	kilifi	missing	2000	19	19	dhfr-dhps	51,59,108,164,436,437,540,581,613	NCNISGEAA	NA	N	C	N	I	S	G	E	A	A	wt	wt	mut	mut	mut	wt	0	amplicon sequencing	<15	years	asymptomatic/uncomplicated	clinic,community survey	none	preprint	Pf3D7_0417200 & Pf3D7_0810800	dhfr double - dhps single (triple)
Omedo et al. - 2022 - Wellcome Open Research-sp-quintuple	Omedo et al. - 2022 - Wellcome Open Research	2020	kilifi	missing	2000	19	19	dhfr-dhps	51,59,108,164,436,437,540,581,613	NRNISGEGA	NA	N	R	N	I	S	G	E	G	A	wt	mut	mut	mut	mut	mut	0	amplicon sequencing	<15	years	asymptomatic/uncomplicated	clinic,community survey	none	preprint	Pf3D7_0417200 & Pf3D7_0810800	dhfr triple - dhps double (quintuple)
Omedo et al. - 2022 - Wellcome Open Research-sp-quintuple	Omedo et al. - 2022 - Wellcome Open Research	2020	kilifi	missing	2000	19	19	dhfr-dhps	51,59,108,164,436,437,540,581,613	IRNISGEGA	NA	I	R	N	I	S	G	E	G	A	mut	mut	mut	mut	mut	mut	0	amplicon sequencing	<15	years	asymptomatic/uncomplicated	clinic,community survey	none	preprint	Pf3D7_0417200 & Pf3D7_0810800	dhfr triple - dhps triple (sextuple)
Omedo et al. - 2022 - Wellcome Open Research-sp-quintuple	Omedo et al. - 2022 - Wellcome Open Research	2020	kilifi	missing	2000	19	19	dhfr-dhps	51,59,108,164,436,437,540,581,613	IRNISGKAA	NA	I	R	N	I	S	G	K	A	A	mut	mut	mut	mut	wt	wt	0	amplicon sequencing	<15	years	asymptomatic/uncomplicated	clinic,community survey	none	preprint	Pf3D7_0417200 & Pf3D7_0810800	dhfr single - dhps triple (quadruple)
Omedo et al. - 2022 - Wellcome Open Research-sp-quintuple	Omedo et al. - 2022 - Wellcome Open Research	2020	kilifi	missing	2000	19	19	dhfr-dhps	51,59,108,164,436,437,540,581,613	ICSISAKAA	NA	I	C	S	I	S	A	K	A	A	mut	wt	wt	wt	wt	wt	0	amplicon sequencing	<15	years	asymptomatic/uncomplicated	clinic,community survey	none	preprint	Pf3D7_0417200 & Pf3D7_0810800	dhfr wt - dhps single (single)
Omedo et al. - 2022 - Wellcome Open Research-sp-quintuple	Omedo et al. - 2022 - Wellcome Open Research	2020	kilifi	missing	2000	19	19	dhfr-dhps	51,59,108,164,436,437,540,581,613	IRNLSGEAA	NA	I	R	N	L	S	G	E	A	A	mut	mut	mut	mut	mut	wt	0	amplicon sequencing	<15	years	asymptomatic/uncomplicated	clinic,community survey	none	preprint	Pf3D7_0417200 & Pf3D7_0810800	dhfr double - dhps triple (quintuple)
Omedo et al. - 2022 - Wellcome Open Research-sp-quintuple	Omedo et al. - 2022 - Wellcome Open Research	2020	kilifi	missing	2000	19	19	dhfr-dhps	51,59,108,164,436,437,540,581,613	IRNIHGEAA	NA	I	R	N	I	H	G	E	A	A	mut	mut	mut	mut	mut	wt	0	amplicon sequencing	<15	years	asymptomatic/uncomplicated	clinic,community survey	none	preprint	Pf3D7_0417200 & Pf3D7_0810800	dhfr double - dhps triple (quintuple)
Omedo et al. - 2022 - Wellcome Open Research-sp-quintuple	Omedo et al. - 2022 - Wellcome Open Research	2020	kilifi	missing	2000	19	19	dhfr-dhps	51,59,108,164,436,437,540,581,613	IRNLCGEAA	NA	I	R	N	L	C	G	E	A	A	mut	mut	mut	mut	mut	wt	0	amplicon sequencing	<15	years	asymptomatic/uncomplicated	clinic,community survey	none	preprint	Pf3D7_0417200 & Pf3D7_0810800	dhfr double - dhps triple (quintuple)
Omedo et al. - 2022 - Wellcome Open Research-sp-quintuple	Omedo et al. - 2022 - Wellcome Open Research	2020	kilifi	missing	2000	19	19	dhfr-dhps	51,59,108,164,436,437,540,581,613	ICNISGEGA	NA	I	C	N	I	S	G	E	G	A	mut	wt	mut	mut	mut	mut	0	amplicon sequencing	<15	years	asymptomatic/uncomplicated	clinic,community survey	none	preprint	Pf3D7_0417200 & Pf3D7_0810800	dhfr triple - dhps double (quintuple)
Omedo et al. - 2022 - Wellcome Open Research-sp-quintuple	Omedo et al. - 2022 - Wellcome Open Research	2020	kilifi	missing	2000	19	19	dhfr-dhps	51,59,108,164,436,437,540,581,613	ICNISGKAA	NA	I	C	N	I	S	G	K	A	A	mut	wt	mut	mut	wt	wt	0	amplicon sequencing	<15	years	asymptomatic/uncomplicated	clinic,community survey	none	preprint	Pf3D7_0417200 & Pf3D7_0810800	dhfr single - dhps double (triple)
Omedo et al. - 2022 - Wellcome Open Research-sp-quintuple	Omedo et al. - 2022 - Wellcome Open Research	2020	kilifi	missing	2003	54	54	dhfr-dhps	51,59,108,164,436,437,540,581,613	ICNISAKAA	NA	I	C	N	I	S	A	K	A	A	mut	wt	mut	wt	wt	wt	4	amplicon sequencing	<15	years	asymptomatic/uncomplicated	clinic,community survey	none	preprint	Pf3D7_0417200 & Pf3D7_0810800	dhfr wt - dhps double (double)
Omedo et al. - 2022 - Wellcome Open Research-sp-quintuple	Omedo et al. - 2022 - Wellcome Open Research	2020	kilifi	missing	2003	54	54	dhfr-dhps	51,59,108,164,436,437,540,581,613	ICNISGEAA	NA	I	C	N	I	S	G	E	A	A	mut	wt	mut	mut	mut	wt	3	amplicon sequencing	<15	years	asymptomatic/uncomplicated	clinic,community survey	none	preprint	Pf3D7_0417200 & Pf3D7_0810800	dhfr double - dhps double (quadruple)
Omedo et al. - 2022 - Wellcome Open Research-sp-quintuple	Omedo et al. - 2022 - Wellcome Open Research	2020	kilifi	missing	2003	54	54	dhfr-dhps	51,59,108,164,436,437,540,581,613	IRNISAKAA	NA	I	R	N	I	S	A	K	A	A	mut	mut	mut	wt	wt	wt	4	amplicon sequencing	<15	years	asymptomatic/uncomplicated	clinic,community survey	none	preprint	Pf3D7_0417200 & Pf3D7_0810800	dhfr wt - dhps triple (triple)
Omedo et al. - 2022 - Wellcome Open Research-sp-quintuple	Omedo et al. - 2022 - Wellcome Open Research	2020	kilifi	missing	2003	54	54	dhfr-dhps	51,59,108,164,436,437,540,581,613	IRNISGEAA	NA	I	R	N	I	S	G	E	A	A	mut	mut	mut	mut	mut	wt	24	amplicon sequencing	<15	years	asymptomatic/uncomplicated	clinic,community survey	none	preprint	Pf3D7_0417200 & Pf3D7_0810800	dhfr double - dhps triple (quintuple)
Omedo et al. - 2022 - Wellcome Open Research-sp-quintuple	Omedo et al. - 2022 - Wellcome Open Research	2020	kilifi	missing	2003	54	54	dhfr-dhps	51,59,108,164,436,437,540,581,613	mixed	mixed	mixed	mixed	mixed	mixed	mixed	mixed	mixed	mixed	mixed	mixed	mixed	mixed	mixed	mixed	mixed	10	amplicon sequencing	<15	years	asymptomatic/uncomplicated	clinic,community survey	none	preprint	Pf3D7_0417200 & Pf3D7_0810800	mixed
Omedo et al. - 2022 - Wellcome Open Research-sp-quintuple	Omedo et al. - 2022 - Wellcome Open Research	2020	kilifi	missing	2003	54	54	dhfr-dhps	51,59,108,164,436,437,540,581,613	NCNISAKAA	NA	N	C	N	I	S	A	K	A	A	wt	wt	mut	wt	wt	wt	0	amplicon sequencing	<15	years	asymptomatic/uncomplicated	clinic,community survey	none	preprint	Pf3D7_0417200 & Pf3D7_0810800	dhfr wt - dhps single (single)
Omedo et al. - 2022 - Wellcome Open Research-sp-quintuple	Omedo et al. - 2022 - Wellcome Open Research	2020	kilifi	missing	2003	54	54	dhfr-dhps	51,59,108,164,436,437,540,581,613	NCSIAAKAA	NA	N	C	S	I	A	A	K	A	A	wt	wt	wt	wt	wt	wt	0	amplicon sequencing	<15	years	asymptomatic/uncomplicated	clinic,community survey	none	preprint	Pf3D7_0417200 & Pf3D7_0810800	wildtype
Omedo et al. - 2022 - Wellcome Open Research-sp-quintuple	Omedo et al. - 2022 - Wellcome Open Research	2020	kilifi	missing	2003	54	54	dhfr-dhps	51,59,108,164,436,437,540,581,613	NCSISAKAA	NA	N	C	S	I	S	A	K	A	A	wt	wt	wt	wt	wt	wt	2	amplicon sequencing	<15	years	asymptomatic/uncomplicated	clinic,community survey	none	preprint	Pf3D7_0417200 & Pf3D7_0810800	wildtype
Omedo et al. - 2022 - Wellcome Open Research-sp-quintuple	Omedo et al. - 2022 - Wellcome Open Research	2020	kilifi	missing	2003	54	54	dhfr-dhps	51,59,108,164,436,437,540,581,613	NRNISAKAA	NA	N	R	N	I	S	A	K	A	A	wt	mut	mut	wt	wt	wt	1	amplicon sequencing	<15	years	asymptomatic/uncomplicated	clinic,community survey	none	preprint	Pf3D7_0417200 & Pf3D7_0810800	dhfr wt - dhps double (double)
Omedo et al. - 2022 - Wellcome Open Research-sp-quintuple	Omedo et al. - 2022 - Wellcome Open Research	2020	kilifi	missing	2003	54	54	dhfr-dhps	51,59,108,164,436,437,540,581,613	NRNISGEAA	NA	N	R	N	I	S	G	E	A	A	wt	mut	mut	mut	mut	wt	6	amplicon sequencing	<15	years	asymptomatic/uncomplicated	clinic,community survey	none	preprint	Pf3D7_0417200 & Pf3D7_0810800	dhfr double - dhps double (quadruple)
Omedo et al. - 2022 - Wellcome Open Research-sp-quintuple	Omedo et al. - 2022 - Wellcome Open Research	2020	kilifi	missing	2003	54	54	dhfr-dhps	51,59,108,164,436,437,540,581,613	NRNIAAKAA	NA	N	R	N	I	A	A	K	A	A	wt	mut	mut	wt	wt	wt	0	amplicon sequencing	<15	years	asymptomatic/uncomplicated	clinic,community survey	none	preprint	Pf3D7_0417200 & Pf3D7_0810800	dhfr wt - dhps double (double)
Omedo et al. - 2022 - Wellcome Open Research-sp-quintuple	Omedo et al. - 2022 - Wellcome Open Research	2020	kilifi	missing	2003	54	54	dhfr-dhps	51,59,108,164,436,437,540,581,613	NCSISGEAA	NA	N	C	S	I	S	G	E	A	A	wt	wt	wt	mut	mut	wt	0	amplicon sequencing	<15	years	asymptomatic/uncomplicated	clinic,community survey	none	preprint	Pf3D7_0417200 & Pf3D7_0810800	dhfr double - dhps wt (double)
Omedo et al. - 2022 - Wellcome Open Research-sp-quintuple	Omedo et al. - 2022 - Wellcome Open Research	2020	kilifi	missing	2003	54	54	dhfr-dhps	51,59,108,164,436,437,540,581,613	ICNIAAKAA	NA	I	C	N	I	A	A	K	A	A	mut	wt	mut	wt	wt	wt	0	amplicon sequencing	<15	years	asymptomatic/uncomplicated	clinic,community survey	none	preprint	Pf3D7_0417200 & Pf3D7_0810800	dhfr wt - dhps double (double)
Omedo et al. - 2022 - Wellcome Open Research-sp-quintuple	Omedo et al. - 2022 - Wellcome Open Research	2020	kilifi	missing	2003	54	54	dhfr-dhps	51,59,108,164,436,437,540,581,613	ICNLSGEAA	NA	I	C	N	L	S	G	E	A	A	mut	wt	mut	mut	mut	wt	0	amplicon sequencing	<15	years	asymptomatic/uncomplicated	clinic,community survey	none	preprint	Pf3D7_0417200 & Pf3D7_0810800	dhfr double - dhps double (quadruple)
Omedo et al. - 2022 - Wellcome Open Research-sp-quintuple	Omedo et al. - 2022 - Wellcome Open Research	2020	kilifi	missing	2003	54	54	dhfr-dhps	51,59,108,164,436,437,540,581,613	IRNIAAKAA	NA	I	R	N	I	A	A	K	A	A	mut	mut	mut	wt	wt	wt	0	amplicon sequencing	<15	years	asymptomatic/uncomplicated	clinic,community survey	none	preprint	Pf3D7_0417200 & Pf3D7_0810800	dhfr wt - dhps triple (triple)
Omedo et al. - 2022 - Wellcome Open Research-sp-quintuple	Omedo et al. - 2022 - Wellcome Open Research	2020	kilifi	missing	2003	54	54	dhfr-dhps	51,59,108,164,436,437,540,581,613	NCNISGEAA	NA	N	C	N	I	S	G	E	A	A	wt	wt	mut	mut	mut	wt	0	amplicon sequencing	<15	years	asymptomatic/uncomplicated	clinic,community survey	none	preprint	Pf3D7_0417200 & Pf3D7_0810800	dhfr double - dhps single (triple)
Omedo et al. - 2022 - Wellcome Open Research-sp-quintuple	Omedo et al. - 2022 - Wellcome Open Research	2020	kilifi	missing	2003	54	54	dhfr-dhps	51,59,108,164,436,437,540,581,613	NRNISGEGA	NA	N	R	N	I	S	G	E	G	A	wt	mut	mut	mut	mut	mut	0	amplicon sequencing	<15	years	asymptomatic/uncomplicated	clinic,community survey	none	preprint	Pf3D7_0417200 & Pf3D7_0810800	dhfr triple - dhps double (quintuple)
Omedo et al. - 2022 - Wellcome Open Research-sp-quintuple	Omedo et al. - 2022 - Wellcome Open Research	2020	kilifi	missing	2003	54	54	dhfr-dhps	51,59,108,164,436,437,540,581,613	IRNISGEGA	NA	I	R	N	I	S	G	E	G	A	mut	mut	mut	mut	mut	mut	0	amplicon sequencing	<15	years	asymptomatic/uncomplicated	clinic,community survey	none	preprint	Pf3D7_0417200 & Pf3D7_0810800	dhfr triple - dhps triple (sextuple)
Omedo et al. - 2022 - Wellcome Open Research-sp-quintuple	Omedo et al. - 2022 - Wellcome Open Research	2020	kilifi	missing	2003	54	54	dhfr-dhps	51,59,108,164,436,437,540,581,613	IRNISGKAA	NA	I	R	N	I	S	G	K	A	A	mut	mut	mut	mut	wt	wt	0	amplicon sequencing	<15	years	asymptomatic/uncomplicated	clinic,community survey	none	preprint	Pf3D7_0417200 & Pf3D7_0810800	dhfr single - dhps triple (quadruple)
Omedo et al. - 2022 - Wellcome Open Research-sp-quintuple	Omedo et al. - 2022 - Wellcome Open Research	2020	kilifi	missing	2003	54	54	dhfr-dhps	51,59,108,164,436,437,540,581,613	ICSISAKAA	NA	I	C	S	I	S	A	K	A	A	mut	wt	wt	wt	wt	wt	0	amplicon sequencing	<15	years	asymptomatic/uncomplicated	clinic,community survey	none	preprint	Pf3D7_0417200 & Pf3D7_0810800	dhfr wt - dhps single (single)
Omedo et al. - 2022 - Wellcome Open Research-sp-quintuple	Omedo et al. - 2022 - Wellcome Open Research	2020	kilifi	missing	2003	54	54	dhfr-dhps	51,59,108,164,436,437,540,581,613	IRNLSGEAA	NA	I	R	N	L	S	G	E	A	A	mut	mut	mut	mut	mut	wt	0	amplicon sequencing	<15	years	asymptomatic/uncomplicated	clinic,community survey	none	preprint	Pf3D7_0417200 & Pf3D7_0810800	dhfr double - dhps triple (quintuple)
Omedo et al. - 2022 - Wellcome Open Research-sp-quintuple	Omedo et al. - 2022 - Wellcome Open Research	2020	kilifi	missing	2003	54	54	dhfr-dhps	51,59,108,164,436,437,540,581,613	IRNIHGEAA	NA	I	R	N	I	H	G	E	A	A	mut	mut	mut	mut	mut	wt	0	amplicon sequencing	<15	years	asymptomatic/uncomplicated	clinic,community survey	none	preprint	Pf3D7_0417200 & Pf3D7_0810800	dhfr double - dhps triple (quintuple)
Omedo et al. - 2022 - Wellcome Open Research-sp-quintuple	Omedo et al. - 2022 - Wellcome Open Research	2020	kilifi	missing	2003	54	54	dhfr-dhps	51,59,108,164,436,437,540,581,613	IRNLCGEAA	NA	I	R	N	L	C	G	E	A	A	mut	mut	mut	mut	mut	wt	0	amplicon sequencing	<15	years	asymptomatic/uncomplicated	clinic,community survey	none	preprint	Pf3D7_0417200 & Pf3D7_0810800	dhfr double - dhps triple (quintuple)
Omedo et al. - 2022 - Wellcome Open Research-sp-quintuple	Omedo et al. - 2022 - Wellcome Open Research	2020	kilifi	missing	2003	54	54	dhfr-dhps	51,59,108,164,436,437,540,581,613	ICNISGEGA	NA	I	C	N	I	S	G	E	G	A	mut	wt	mut	mut	mut	mut	0	amplicon sequencing	<15	years	asymptomatic/uncomplicated	clinic,community survey	none	preprint	Pf3D7_0417200 & Pf3D7_0810800	dhfr triple - dhps double (quintuple)
Omedo et al. - 2022 - Wellcome Open Research-sp-quintuple	Omedo et al. - 2022 - Wellcome Open Research	2020	kilifi	missing	2003	54	54	dhfr-dhps	51,59,108,164,436,437,540,581,613	ICNISGKAA	NA	I	C	N	I	S	G	K	A	A	mut	wt	mut	mut	wt	wt	0	amplicon sequencing	<15	years	asymptomatic/uncomplicated	clinic,community survey	none	preprint	Pf3D7_0417200 & Pf3D7_0810800	dhfr single - dhps double (triple)
Omedo et al. - 2022 - Wellcome Open Research-sp-quintuple	Omedo et al. - 2022 - Wellcome Open Research	2020	kilifi	missing	2004	59	59	dhfr-dhps	51,59,108,164,436,437,540,581,613	ICNISAKAA	NA	I	C	N	I	S	A	K	A	A	mut	wt	mut	wt	wt	wt	3	amplicon sequencing	<15	years	asymptomatic/uncomplicated	clinic,community survey	none	preprint	Pf3D7_0417200 & Pf3D7_0810800	dhfr wt - dhps double (double)
Omedo et al. - 2022 - Wellcome Open Research-sp-quintuple	Omedo et al. - 2022 - Wellcome Open Research	2020	kilifi	missing	2004	59	59	dhfr-dhps	51,59,108,164,436,437,540,581,613	ICNISGEAA	NA	I	C	N	I	S	G	E	A	A	mut	wt	mut	mut	mut	wt	4	amplicon sequencing	<15	years	asymptomatic/uncomplicated	clinic,community survey	none	preprint	Pf3D7_0417200 & Pf3D7_0810800	dhfr double - dhps double (quadruple)
Omedo et al. - 2022 - Wellcome Open Research-sp-quintuple	Omedo et al. - 2022 - Wellcome Open Research	2020	kilifi	missing	2004	59	59	dhfr-dhps	51,59,108,164,436,437,540,581,613	IRNISAKAA	NA	I	R	N	I	S	A	K	A	A	mut	mut	mut	wt	wt	wt	2	amplicon sequencing	<15	years	asymptomatic/uncomplicated	clinic,community survey	none	preprint	Pf3D7_0417200 & Pf3D7_0810800	dhfr wt - dhps triple (triple)
Omedo et al. - 2022 - Wellcome Open Research-sp-quintuple	Omedo et al. - 2022 - Wellcome Open Research	2020	kilifi	missing	2004	59	59	dhfr-dhps	51,59,108,164,436,437,540,581,613	IRNISGEAA	NA	I	R	N	I	S	G	E	A	A	mut	mut	mut	mut	mut	wt	30	amplicon sequencing	<15	years	asymptomatic/uncomplicated	clinic,community survey	none	preprint	Pf3D7_0417200 & Pf3D7_0810800	dhfr double - dhps triple (quintuple)
Omedo et al. - 2022 - Wellcome Open Research-sp-quintuple	Omedo et al. - 2022 - Wellcome Open Research	2020	kilifi	missing	2004	59	59	dhfr-dhps	51,59,108,164,436,437,540,581,613	mixed	mixed	mixed	mixed	mixed	mixed	mixed	mixed	mixed	mixed	mixed	mixed	mixed	mixed	mixed	mixed	mixed	9	amplicon sequencing	<15	years	asymptomatic/uncomplicated	clinic,community survey	none	preprint	Pf3D7_0417200 & Pf3D7_0810800	mixed
Omedo et al. - 2022 - Wellcome Open Research-sp-quintuple	Omedo et al. - 2022 - Wellcome Open Research	2020	kilifi	missing	2004	59	59	dhfr-dhps	51,59,108,164,436,437,540,581,613	NCNISAKAA	NA	N	C	N	I	S	A	K	A	A	wt	wt	mut	wt	wt	wt	0	amplicon sequencing	<15	years	asymptomatic/uncomplicated	clinic,community survey	none	preprint	Pf3D7_0417200 & Pf3D7_0810800	dhfr wt - dhps single (single)
Omedo et al. - 2022 - Wellcome Open Research-sp-quintuple	Omedo et al. - 2022 - Wellcome Open Research	2020	kilifi	missing	2004	59	59	dhfr-dhps	51,59,108,164,436,437,540,581,613	NCSIAAKAA	NA	N	C	S	I	A	A	K	A	A	wt	wt	wt	wt	wt	wt	0	amplicon sequencing	<15	years	asymptomatic/uncomplicated	clinic,community survey	none	preprint	Pf3D7_0417200 & Pf3D7_0810800	wildtype
Omedo et al. - 2022 - Wellcome Open Research-sp-quintuple	Omedo et al. - 2022 - Wellcome Open Research	2020	kilifi	missing	2004	59	59	dhfr-dhps	51,59,108,164,436,437,540,581,613	NCSISAKAA	NA	N	C	S	I	S	A	K	A	A	wt	wt	wt	wt	wt	wt	0	amplicon sequencing	<15	years	asymptomatic/uncomplicated	clinic,community survey	none	preprint	Pf3D7_0417200 & Pf3D7_0810800	wildtype
Omedo et al. - 2022 - Wellcome Open Research-sp-quintuple	Omedo et al. - 2022 - Wellcome Open Research	2020	kilifi	missing	2004	59	59	dhfr-dhps	51,59,108,164,436,437,540,581,613	NRNISAKAA	NA	N	R	N	I	S	A	K	A	A	wt	mut	mut	wt	wt	wt	0	amplicon sequencing	<15	years	asymptomatic/uncomplicated	clinic,community survey	none	preprint	Pf3D7_0417200 & Pf3D7_0810800	dhfr wt - dhps double (double)
Omedo et al. - 2022 - Wellcome Open Research-sp-quintuple	Omedo et al. - 2022 - Wellcome Open Research	2020	kilifi	missing	2004	59	59	dhfr-dhps	51,59,108,164,436,437,540,581,613	NRNISGEAA	NA	N	R	N	I	S	G	E	A	A	wt	mut	mut	mut	mut	wt	7	amplicon sequencing	<15	years	asymptomatic/uncomplicated	clinic,community survey	none	preprint	Pf3D7_0417200 & Pf3D7_0810800	dhfr double - dhps double (quadruple)
Omedo et al. - 2022 - Wellcome Open Research-sp-quintuple	Omedo et al. - 2022 - Wellcome Open Research	2020	kilifi	missing	2004	59	59	dhfr-dhps	51,59,108,164,436,437,540,581,613	NRNIAAKAA	NA	N	R	N	I	A	A	K	A	A	wt	mut	mut	wt	wt	wt	0	amplicon sequencing	<15	years	asymptomatic/uncomplicated	clinic,community survey	none	preprint	Pf3D7_0417200 & Pf3D7_0810800	dhfr wt - dhps double (double)
Omedo et al. - 2022 - Wellcome Open Research-sp-quintuple	Omedo et al. - 2022 - Wellcome Open Research	2020	kilifi	missing	2004	59	59	dhfr-dhps	51,59,108,164,436,437,540,581,613	NCSISGEAA	NA	N	C	S	I	S	G	E	A	A	wt	wt	wt	mut	mut	wt	1	amplicon sequencing	<15	years	asymptomatic/uncomplicated	clinic,community survey	none	preprint	Pf3D7_0417200 & Pf3D7_0810800	dhfr double - dhps wt (double)
Omedo et al. - 2022 - Wellcome Open Research-sp-quintuple	Omedo et al. - 2022 - Wellcome Open Research	2020	kilifi	missing	2004	59	59	dhfr-dhps	51,59,108,164,436,437,540,581,613	ICNIAAKAA	NA	I	C	N	I	A	A	K	A	A	mut	wt	mut	wt	wt	wt	1	amplicon sequencing	<15	years	asymptomatic/uncomplicated	clinic,community survey	none	preprint	Pf3D7_0417200 & Pf3D7_0810800	dhfr wt - dhps double (double)
Omedo et al. - 2022 - Wellcome Open Research-sp-quintuple	Omedo et al. - 2022 - Wellcome Open Research	2020	kilifi	missing	2004	59	59	dhfr-dhps	51,59,108,164,436,437,540,581,613	ICNLSGEAA	NA	I	C	N	L	S	G	E	A	A	mut	wt	mut	mut	mut	wt	1	amplicon sequencing	<15	years	asymptomatic/uncomplicated	clinic,community survey	none	preprint	Pf3D7_0417200 & Pf3D7_0810800	dhfr double - dhps double (quadruple)
Omedo et al. - 2022 - Wellcome Open Research-sp-quintuple	Omedo et al. - 2022 - Wellcome Open Research	2020	kilifi	missing	2004	59	59	dhfr-dhps	51,59,108,164,436,437,540,581,613	IRNIAAKAA	NA	I	R	N	I	A	A	K	A	A	mut	mut	mut	wt	wt	wt	1	amplicon sequencing	<15	years	asymptomatic/uncomplicated	clinic,community survey	none	preprint	Pf3D7_0417200 & Pf3D7_0810800	dhfr wt - dhps triple (triple)
Omedo et al. - 2022 - Wellcome Open Research-sp-quintuple	Omedo et al. - 2022 - Wellcome Open Research	2020	kilifi	missing	2004	59	59	dhfr-dhps	51,59,108,164,436,437,540,581,613	NCNISGEAA	NA	N	C	N	I	S	G	E	A	A	wt	wt	mut	mut	mut	wt	0	amplicon sequencing	<15	years	asymptomatic/uncomplicated	clinic,community survey	none	preprint	Pf3D7_0417200 & Pf3D7_0810800	dhfr double - dhps single (triple)
Omedo et al. - 2022 - Wellcome Open Research-sp-quintuple	Omedo et al. - 2022 - Wellcome Open Research	2020	kilifi	missing	2004	59	59	dhfr-dhps	51,59,108,164,436,437,540,581,613	NRNISGEGA	NA	N	R	N	I	S	G	E	G	A	wt	mut	mut	mut	mut	mut	0	amplicon sequencing	<15	years	asymptomatic/uncomplicated	clinic,community survey	none	preprint	Pf3D7_0417200 & Pf3D7_0810800	dhfr triple - dhps double (quintuple)
Omedo et al. - 2022 - Wellcome Open Research-sp-quintuple	Omedo et al. - 2022 - Wellcome Open Research	2020	kilifi	missing	2004	59	59	dhfr-dhps	51,59,108,164,436,437,540,581,613	IRNISGEGA	NA	I	R	N	I	S	G	E	G	A	mut	mut	mut	mut	mut	mut	0	amplicon sequencing	<15	years	asymptomatic/uncomplicated	clinic,community survey	none	preprint	Pf3D7_0417200 & Pf3D7_0810800	dhfr triple - dhps triple (sextuple)
Omedo et al. - 2022 - Wellcome Open Research-sp-quintuple	Omedo et al. - 2022 - Wellcome Open Research	2020	kilifi	missing	2004	59	59	dhfr-dhps	51,59,108,164,436,437,540,581,613	IRNISGKAA	NA	I	R	N	I	S	G	K	A	A	mut	mut	mut	mut	wt	wt	0	amplicon sequencing	<15	years	asymptomatic/uncomplicated	clinic,community survey	none	preprint	Pf3D7_0417200 & Pf3D7_0810800	dhfr single - dhps triple (quadruple)
Omedo et al. - 2022 - Wellcome Open Research-sp-quintuple	Omedo et al. - 2022 - Wellcome Open Research	2020	kilifi	missing	2004	59	59	dhfr-dhps	51,59,108,164,436,437,540,581,613	ICSISAKAA	NA	I	C	S	I	S	A	K	A	A	mut	wt	wt	wt	wt	wt	0	amplicon sequencing	<15	years	asymptomatic/uncomplicated	clinic,community survey	none	preprint	Pf3D7_0417200 & Pf3D7_0810800	dhfr wt - dhps single (single)
Omedo et al. - 2022 - Wellcome Open Research-sp-quintuple	Omedo et al. - 2022 - Wellcome Open Research	2020	kilifi	missing	2004	59	59	dhfr-dhps	51,59,108,164,436,437,540,581,613	IRNLSGEAA	NA	I	R	N	L	S	G	E	A	A	mut	mut	mut	mut	mut	wt	0	amplicon sequencing	<15	years	asymptomatic/uncomplicated	clinic,community survey	none	preprint	Pf3D7_0417200 & Pf3D7_0810800	dhfr double - dhps triple (quintuple)
Omedo et al. - 2022 - Wellcome Open Research-sp-quintuple	Omedo et al. - 2022 - Wellcome Open Research	2020	kilifi	missing	2004	59	59	dhfr-dhps	51,59,108,164,436,437,540,581,613	IRNIHGEAA	NA	I	R	N	I	H	G	E	A	A	mut	mut	mut	mut	mut	wt	0	amplicon sequencing	<15	years	asymptomatic/uncomplicated	clinic,community survey	none	preprint	Pf3D7_0417200 & Pf3D7_0810800	dhfr double - dhps triple (quintuple)
Omedo et al. - 2022 - Wellcome Open Research-sp-quintuple	Omedo et al. - 2022 - Wellcome Open Research	2020	kilifi	missing	2004	59	59	dhfr-dhps	51,59,108,164,436,437,540,581,613	IRNLCGEAA	NA	I	R	N	L	C	G	E	A	A	mut	mut	mut	mut	mut	wt	0	amplicon sequencing	<15	years	asymptomatic/uncomplicated	clinic,community survey	none	preprint	Pf3D7_0417200 & Pf3D7_0810800	dhfr double - dhps triple (quintuple)
Omedo et al. - 2022 - Wellcome Open Research-sp-quintuple	Omedo et al. - 2022 - Wellcome Open Research	2020	kilifi	missing	2004	59	59	dhfr-dhps	51,59,108,164,436,437,540,581,613	ICNISGEGA	NA	I	C	N	I	S	G	E	G	A	mut	wt	mut	mut	mut	mut	0	amplicon sequencing	<15	years	asymptomatic/uncomplicated	clinic,community survey	none	preprint	Pf3D7_0417200 & Pf3D7_0810800	dhfr triple - dhps double (quintuple)
Omedo et al. - 2022 - Wellcome Open Research-sp-quintuple	Omedo et al. - 2022 - Wellcome Open Research	2020	kilifi	missing	2004	59	59	dhfr-dhps	51,59,108,164,436,437,540,581,613	ICNISGKAA	NA	I	C	N	I	S	G	K	A	A	mut	wt	mut	mut	wt	wt	0	amplicon sequencing	<15	years	asymptomatic/uncomplicated	clinic,community survey	none	preprint	Pf3D7_0417200 & Pf3D7_0810800	dhfr single - dhps double (triple)
Omedo et al. - 2022 - Wellcome Open Research-sp-quintuple	Omedo et al. - 2022 - Wellcome Open Research	2020	kilifi	missing	2005	56	56	dhfr-dhps	51,59,108,164,436,437,540,581,613	ICNISAKAA	NA	I	C	N	I	S	A	K	A	A	mut	wt	mut	wt	wt	wt	0	amplicon sequencing	<15	years	asymptomatic/uncomplicated	clinic,community survey	none	preprint	Pf3D7_0417200 & Pf3D7_0810800	dhfr wt - dhps double (double)
Omedo et al. - 2022 - Wellcome Open Research-sp-quintuple	Omedo et al. - 2022 - Wellcome Open Research	2020	kilifi	missing	2005	56	56	dhfr-dhps	51,59,108,164,436,437,540,581,613	ICNISGEAA	NA	I	C	N	I	S	G	E	A	A	mut	wt	mut	mut	mut	wt	6	amplicon sequencing	<15	years	asymptomatic/uncomplicated	clinic,community survey	none	preprint	Pf3D7_0417200 & Pf3D7_0810800	dhfr double - dhps double (quadruple)
Omedo et al. - 2022 - Wellcome Open Research-sp-quintuple	Omedo et al. - 2022 - Wellcome Open Research	2020	kilifi	missing	2005	56	56	dhfr-dhps	51,59,108,164,436,437,540,581,613	IRNISAKAA	NA	I	R	N	I	S	A	K	A	A	mut	mut	mut	wt	wt	wt	3	amplicon sequencing	<15	years	asymptomatic/uncomplicated	clinic,community survey	none	preprint	Pf3D7_0417200 & Pf3D7_0810800	dhfr wt - dhps triple (triple)
Omedo et al. - 2022 - Wellcome Open Research-sp-quintuple	Omedo et al. - 2022 - Wellcome Open Research	2020	kilifi	missing	2005	56	56	dhfr-dhps	51,59,108,164,436,437,540,581,613	IRNISGEAA	NA	I	R	N	I	S	G	E	A	A	mut	mut	mut	mut	mut	wt	22	amplicon sequencing	<15	years	asymptomatic/uncomplicated	clinic,community survey	none	preprint	Pf3D7_0417200 & Pf3D7_0810800	dhfr double - dhps triple (quintuple)
Omedo et al. - 2022 - Wellcome Open Research-sp-quintuple	Omedo et al. - 2022 - Wellcome Open Research	2020	kilifi	missing	2005	56	56	dhfr-dhps	51,59,108,164,436,437,540,581,613	mixed	mixed	mixed	mixed	mixed	mixed	mixed	mixed	mixed	mixed	mixed	mixed	mixed	mixed	mixed	mixed	mixed	15	amplicon sequencing	<15	years	asymptomatic/uncomplicated	clinic,community survey	none	preprint	Pf3D7_0417200 & Pf3D7_0810800	mixed
Omedo et al. - 2022 - Wellcome Open Research-sp-quintuple	Omedo et al. - 2022 - Wellcome Open Research	2020	kilifi	missing	2005	56	56	dhfr-dhps	51,59,108,164,436,437,540,581,613	NCNISAKAA	NA	N	C	N	I	S	A	K	A	A	wt	wt	mut	wt	wt	wt	0	amplicon sequencing	<15	years	asymptomatic/uncomplicated	clinic,community survey	none	preprint	Pf3D7_0417200 & Pf3D7_0810800	dhfr wt - dhps single (single)
Omedo et al. - 2022 - Wellcome Open Research-sp-quintuple	Omedo et al. - 2022 - Wellcome Open Research	2020	kilifi	missing	2005	56	56	dhfr-dhps	51,59,108,164,436,437,540,581,613	NCSIAAKAA	NA	N	C	S	I	A	A	K	A	A	wt	wt	wt	wt	wt	wt	0	amplicon sequencing	<15	years	asymptomatic/uncomplicated	clinic,community survey	none	preprint	Pf3D7_0417200 & Pf3D7_0810800	wildtype
Omedo et al. - 2022 - Wellcome Open Research-sp-quintuple	Omedo et al. - 2022 - Wellcome Open Research	2020	kilifi	missing	2005	56	56	dhfr-dhps	51,59,108,164,436,437,540,581,613	NCSISAKAA	NA	N	C	S	I	S	A	K	A	A	wt	wt	wt	wt	wt	wt	0	amplicon sequencing	<15	years	asymptomatic/uncomplicated	clinic,community survey	none	preprint	Pf3D7_0417200 & Pf3D7_0810800	wildtype
Omedo et al. - 2022 - Wellcome Open Research-sp-quintuple	Omedo et al. - 2022 - Wellcome Open Research	2020	kilifi	missing	2005	56	56	dhfr-dhps	51,59,108,164,436,437,540,581,613	NRNISAKAA	NA	N	R	N	I	S	A	K	A	A	wt	mut	mut	wt	wt	wt	0	amplicon sequencing	<15	years	asymptomatic/uncomplicated	clinic,community survey	none	preprint	Pf3D7_0417200 & Pf3D7_0810800	dhfr wt - dhps double (double)
Omedo et al. - 2022 - Wellcome Open Research-sp-quintuple	Omedo et al. - 2022 - Wellcome Open Research	2020	kilifi	missing	2005	56	56	dhfr-dhps	51,59,108,164,436,437,540,581,613	NRNISGEAA	NA	N	R	N	I	S	G	E	A	A	wt	mut	mut	mut	mut	wt	8	amplicon sequencing	<15	years	asymptomatic/uncomplicated	clinic,community survey	none	preprint	Pf3D7_0417200 & Pf3D7_0810800	dhfr double - dhps double (quadruple)
Omedo et al. - 2022 - Wellcome Open Research-sp-quintuple	Omedo et al. - 2022 - Wellcome Open Research	2020	kilifi	missing	2005	56	56	dhfr-dhps	51,59,108,164,436,437,540,581,613	NRNIAAKAA	NA	N	R	N	I	A	A	K	A	A	wt	mut	mut	wt	wt	wt	0	amplicon sequencing	<15	years	asymptomatic/uncomplicated	clinic,community survey	none	preprint	Pf3D7_0417200 & Pf3D7_0810800	dhfr wt - dhps double (double)
Omedo et al. - 2022 - Wellcome Open Research-sp-quintuple	Omedo et al. - 2022 - Wellcome Open Research	2020	kilifi	missing	2005	56	56	dhfr-dhps	51,59,108,164,436,437,540,581,613	NCSISGEAA	NA	N	C	S	I	S	G	E	A	A	wt	wt	wt	mut	mut	wt	0	amplicon sequencing	<15	years	asymptomatic/uncomplicated	clinic,community survey	none	preprint	Pf3D7_0417200 & Pf3D7_0810800	dhfr double - dhps wt (double)
Omedo et al. - 2022 - Wellcome Open Research-sp-quintuple	Omedo et al. - 2022 - Wellcome Open Research	2020	kilifi	missing	2005	56	56	dhfr-dhps	51,59,108,164,436,437,540,581,613	ICNIAAKAA	NA	I	C	N	I	A	A	K	A	A	mut	wt	mut	wt	wt	wt	1	amplicon sequencing	<15	years	asymptomatic/uncomplicated	clinic,community survey	none	preprint	Pf3D7_0417200 & Pf3D7_0810800	dhfr wt - dhps double (double)
Omedo et al. - 2022 - Wellcome Open Research-sp-quintuple	Omedo et al. - 2022 - Wellcome Open Research	2020	kilifi	missing	2005	56	56	dhfr-dhps	51,59,108,164,436,437,540,581,613	ICNLSGEAA	NA	I	C	N	L	S	G	E	A	A	mut	wt	mut	mut	mut	wt	0	amplicon sequencing	<15	years	asymptomatic/uncomplicated	clinic,community survey	none	preprint	Pf3D7_0417200 & Pf3D7_0810800	dhfr double - dhps double (quadruple)
Omedo et al. - 2022 - Wellcome Open Research-sp-quintuple	Omedo et al. - 2022 - Wellcome Open Research	2020	kilifi	missing	2005	56	56	dhfr-dhps	51,59,108,164,436,437,540,581,613	IRNIAAKAA	NA	I	R	N	I	A	A	K	A	A	mut	mut	mut	wt	wt	wt	1	amplicon sequencing	<15	years	asymptomatic/uncomplicated	clinic,community survey	none	preprint	Pf3D7_0417200 & Pf3D7_0810800	dhfr wt - dhps triple (triple)
Omedo et al. - 2022 - Wellcome Open Research-sp-quintuple	Omedo et al. - 2022 - Wellcome Open Research	2020	kilifi	missing	2005	56	56	dhfr-dhps	51,59,108,164,436,437,540,581,613	NCNISGEAA	NA	N	C	N	I	S	G	E	A	A	wt	wt	mut	mut	mut	wt	0	amplicon sequencing	<15	years	asymptomatic/uncomplicated	clinic,community survey	none	preprint	Pf3D7_0417200 & Pf3D7_0810800	dhfr double - dhps single (triple)
Omedo et al. - 2022 - Wellcome Open Research-sp-quintuple	Omedo et al. - 2022 - Wellcome Open Research	2020	kilifi	missing	2005	56	56	dhfr-dhps	51,59,108,164,436,437,540,581,613	NRNISGEGA	NA	N	R	N	I	S	G	E	G	A	wt	mut	mut	mut	mut	mut	0	amplicon sequencing	<15	years	asymptomatic/uncomplicated	clinic,community survey	none	preprint	Pf3D7_0417200 & Pf3D7_0810800	dhfr triple - dhps double (quintuple)
Omedo et al. - 2022 - Wellcome Open Research-sp-quintuple	Omedo et al. - 2022 - Wellcome Open Research	2020	kilifi	missing	2005	56	56	dhfr-dhps	51,59,108,164,436,437,540,581,613	IRNISGEGA	NA	I	R	N	I	S	G	E	G	A	mut	mut	mut	mut	mut	mut	0	amplicon sequencing	<15	years	asymptomatic/uncomplicated	clinic,community survey	none	preprint	Pf3D7_0417200 & Pf3D7_0810800	dhfr triple - dhps triple (sextuple)
Omedo et al. - 2022 - Wellcome Open Research-sp-quintuple	Omedo et al. - 2022 - Wellcome Open Research	2020	kilifi	missing	2005	56	56	dhfr-dhps	51,59,108,164,436,437,540,581,613	IRNISGKAA	NA	I	R	N	I	S	G	K	A	A	mut	mut	mut	mut	wt	wt	0	amplicon sequencing	<15	years	asymptomatic/uncomplicated	clinic,community survey	none	preprint	Pf3D7_0417200 & Pf3D7_0810800	dhfr single - dhps triple (quadruple)
Omedo et al. - 2022 - Wellcome Open Research-sp-quintuple	Omedo et al. - 2022 - Wellcome Open Research	2020	kilifi	missing	2005	56	56	dhfr-dhps	51,59,108,164,436,437,540,581,613	ICSISAKAA	NA	I	C	S	I	S	A	K	A	A	mut	wt	wt	wt	wt	wt	0	amplicon sequencing	<15	years	asymptomatic/uncomplicated	clinic,community survey	none	preprint	Pf3D7_0417200 & Pf3D7_0810800	dhfr wt - dhps single (single)
Omedo et al. - 2022 - Wellcome Open Research-sp-quintuple	Omedo et al. - 2022 - Wellcome Open Research	2020	kilifi	missing	2005	56	56	dhfr-dhps	51,59,108,164,436,437,540,581,613	IRNLSGEAA	NA	I	R	N	L	S	G	E	A	A	mut	mut	mut	mut	mut	wt	0	amplicon sequencing	<15	years	asymptomatic/uncomplicated	clinic,community survey	none	preprint	Pf3D7_0417200 & Pf3D7_0810800	dhfr double - dhps triple (quintuple)
Omedo et al. - 2022 - Wellcome Open Research-sp-quintuple	Omedo et al. - 2022 - Wellcome Open Research	2020	kilifi	missing	2005	56	56	dhfr-dhps	51,59,108,164,436,437,540,581,613	IRNIHGEAA	NA	I	R	N	I	H	G	E	A	A	mut	mut	mut	mut	mut	wt	0	amplicon sequencing	<15	years	asymptomatic/uncomplicated	clinic,community survey	none	preprint	Pf3D7_0417200 & Pf3D7_0810800	dhfr double - dhps triple (quintuple)
Omedo et al. - 2022 - Wellcome Open Research-sp-quintuple	Omedo et al. - 2022 - Wellcome Open Research	2020	kilifi	missing	2005	56	56	dhfr-dhps	51,59,108,164,436,437,540,581,613	IRNLCGEAA	NA	I	R	N	L	C	G	E	A	A	mut	mut	mut	mut	mut	wt	0	amplicon sequencing	<15	years	asymptomatic/uncomplicated	clinic,community survey	none	preprint	Pf3D7_0417200 & Pf3D7_0810800	dhfr double - dhps triple (quintuple)
Omedo et al. - 2022 - Wellcome Open Research-sp-quintuple	Omedo et al. - 2022 - Wellcome Open Research	2020	kilifi	missing	2005	56	56	dhfr-dhps	51,59,108,164,436,437,540,581,613	ICNISGEGA	NA	I	C	N	I	S	G	E	G	A	mut	wt	mut	mut	mut	mut	0	amplicon sequencing	<15	years	asymptomatic/uncomplicated	clinic,community survey	none	preprint	Pf3D7_0417200 & Pf3D7_0810800	dhfr triple - dhps double (quintuple)
Omedo et al. - 2022 - Wellcome Open Research-sp-quintuple	Omedo et al. - 2022 - Wellcome Open Research	2020	kilifi	missing	2005	56	56	dhfr-dhps	51,59,108,164,436,437,540,581,613	ICNISGKAA	NA	I	C	N	I	S	G	K	A	A	mut	wt	mut	mut	wt	wt	0	amplicon sequencing	<15	years	asymptomatic/uncomplicated	clinic,community survey	none	preprint	Pf3D7_0417200 & Pf3D7_0810800	dhfr single - dhps double (triple)
Omedo et al. - 2022 - Wellcome Open Research-sp-quintuple	Omedo et al. - 2022 - Wellcome Open Research	2020	kilifi	missing	2006	42	41	dhfr-dhps	51,59,108,164,436,437,540,581,613	ICNISAKAA	NA	I	C	N	I	S	A	K	A	A	mut	wt	mut	wt	wt	wt	0	amplicon sequencing	<15	years	asymptomatic/uncomplicated	clinic,community survey	none	preprint	Pf3D7_0417200 & Pf3D7_0810800	dhfr wt - dhps double (double)
Omedo et al. - 2022 - Wellcome Open Research-sp-quintuple	Omedo et al. - 2022 - Wellcome Open Research	2020	kilifi	missing	2006	42	41	dhfr-dhps	51,59,108,164,436,437,540,581,613	ICNISGEAA	NA	I	C	N	I	S	G	E	A	A	mut	wt	mut	mut	mut	wt	5	amplicon sequencing	<15	years	asymptomatic/uncomplicated	clinic,community survey	none	preprint	Pf3D7_0417200 & Pf3D7_0810800	dhfr double - dhps double (quadruple)
Omedo et al. - 2022 - Wellcome Open Research-sp-quintuple	Omedo et al. - 2022 - Wellcome Open Research	2020	kilifi	missing	2006	42	41	dhfr-dhps	51,59,108,164,436,437,540,581,613	IRNISAKAA	NA	I	R	N	I	S	A	K	A	A	mut	mut	mut	wt	wt	wt	5	amplicon sequencing	<15	years	asymptomatic/uncomplicated	clinic,community survey	none	preprint	Pf3D7_0417200 & Pf3D7_0810800	dhfr wt - dhps triple (triple)
Omedo et al. - 2022 - Wellcome Open Research-sp-quintuple	Omedo et al. - 2022 - Wellcome Open Research	2020	kilifi	missing	2006	42	41	dhfr-dhps	51,59,108,164,436,437,540,581,613	IRNISGEAA	NA	I	R	N	I	S	G	E	A	A	mut	mut	mut	mut	mut	wt	19	amplicon sequencing	<15	years	asymptomatic/uncomplicated	clinic,community survey	none	preprint	Pf3D7_0417200 & Pf3D7_0810800	dhfr double - dhps triple (quintuple)
Omedo et al. - 2022 - Wellcome Open Research-sp-quintuple	Omedo et al. - 2022 - Wellcome Open Research	2020	kilifi	missing	2006	42	41	dhfr-dhps	51,59,108,164,436,437,540,581,613	mixed	mixed	mixed	mixed	mixed	mixed	mixed	mixed	mixed	mixed	mixed	mixed	mixed	mixed	mixed	mixed	mixed	7	amplicon sequencing	<15	years	asymptomatic/uncomplicated	clinic,community survey	none	preprint	Pf3D7_0417200 & Pf3D7_0810800	mixed
Omedo et al. - 2022 - Wellcome Open Research-sp-quintuple	Omedo et al. - 2022 - Wellcome Open Research	2020	kilifi	missing	2006	42	41	dhfr-dhps	51,59,108,164,436,437,540,581,613	NCNISAKAA	NA	N	C	N	I	S	A	K	A	A	wt	wt	mut	wt	wt	wt	0	amplicon sequencing	<15	years	asymptomatic/uncomplicated	clinic,community survey	none	preprint	Pf3D7_0417200 & Pf3D7_0810800	dhfr wt - dhps single (single)
Omedo et al. - 2022 - Wellcome Open Research-sp-quintuple	Omedo et al. - 2022 - Wellcome Open Research	2020	kilifi	missing	2006	42	41	dhfr-dhps	51,59,108,164,436,437,540,581,613	NCSIAAKAA	NA	N	C	S	I	A	A	K	A	A	wt	wt	wt	wt	wt	wt	0	amplicon sequencing	<15	years	asymptomatic/uncomplicated	clinic,community survey	none	preprint	Pf3D7_0417200 & Pf3D7_0810800	wildtype
Omedo et al. - 2022 - Wellcome Open Research-sp-quintuple	Omedo et al. - 2022 - Wellcome Open Research	2020	kilifi	missing	2006	42	41	dhfr-dhps	51,59,108,164,436,437,540,581,613	NCSISAKAA	NA	N	C	S	I	S	A	K	A	A	wt	wt	wt	wt	wt	wt	0	amplicon sequencing	<15	years	asymptomatic/uncomplicated	clinic,community survey	none	preprint	Pf3D7_0417200 & Pf3D7_0810800	wildtype
Omedo et al. - 2022 - Wellcome Open Research-sp-quintuple	Omedo et al. - 2022 - Wellcome Open Research	2020	kilifi	missing	2006	42	41	dhfr-dhps	51,59,108,164,436,437,540,581,613	NRNISAKAA	NA	N	R	N	I	S	A	K	A	A	wt	mut	mut	wt	wt	wt	1	amplicon sequencing	<15	years	asymptomatic/uncomplicated	clinic,community survey	none	preprint	Pf3D7_0417200 & Pf3D7_0810800	dhfr wt - dhps double (double)
Omedo et al. - 2022 - Wellcome Open Research-sp-quintuple	Omedo et al. - 2022 - Wellcome Open Research	2020	kilifi	missing	2006	42	41	dhfr-dhps	51,59,108,164,436,437,540,581,613	NRNISGEAA	NA	N	R	N	I	S	G	E	A	A	wt	mut	mut	mut	mut	wt	1	amplicon sequencing	<15	years	asymptomatic/uncomplicated	clinic,community survey	none	preprint	Pf3D7_0417200 & Pf3D7_0810800	dhfr double - dhps double (quadruple)
Omedo et al. - 2022 - Wellcome Open Research-sp-quintuple	Omedo et al. - 2022 - Wellcome Open Research	2020	kilifi	missing	2006	42	41	dhfr-dhps	51,59,108,164,436,437,540,581,613	NRNIAAKAA	NA	N	R	N	I	A	A	K	A	A	wt	mut	mut	wt	wt	wt	0	amplicon sequencing	<15	years	asymptomatic/uncomplicated	clinic,community survey	none	preprint	Pf3D7_0417200 & Pf3D7_0810800	dhfr wt - dhps double (double)
Omedo et al. - 2022 - Wellcome Open Research-sp-quintuple	Omedo et al. - 2022 - Wellcome Open Research	2020	kilifi	missing	2006	42	41	dhfr-dhps	51,59,108,164,436,437,540,581,613	NCSISGEAA	NA	N	C	S	I	S	G	E	A	A	wt	wt	wt	mut	mut	wt	0	amplicon sequencing	<15	years	asymptomatic/uncomplicated	clinic,community survey	none	preprint	Pf3D7_0417200 & Pf3D7_0810800	dhfr double - dhps wt (double)
Omedo et al. - 2022 - Wellcome Open Research-sp-quintuple	Omedo et al. - 2022 - Wellcome Open Research	2020	kilifi	missing	2006	42	41	dhfr-dhps	51,59,108,164,436,437,540,581,613	ICNIAAKAA	NA	I	C	N	I	A	A	K	A	A	mut	wt	mut	wt	wt	wt	0	amplicon sequencing	<15	years	asymptomatic/uncomplicated	clinic,community survey	none	preprint	Pf3D7_0417200 & Pf3D7_0810800	dhfr wt - dhps double (double)
Omedo et al. - 2022 - Wellcome Open Research-sp-quintuple	Omedo et al. - 2022 - Wellcome Open Research	2020	kilifi	missing	2006	42	41	dhfr-dhps	51,59,108,164,436,437,540,581,613	ICNLSGEAA	NA	I	C	N	L	S	G	E	A	A	mut	wt	mut	mut	mut	wt	0	amplicon sequencing	<15	years	asymptomatic/uncomplicated	clinic,community survey	none	preprint	Pf3D7_0417200 & Pf3D7_0810800	dhfr double - dhps double (quadruple)
Omedo et al. - 2022 - Wellcome Open Research-sp-quintuple	Omedo et al. - 2022 - Wellcome Open Research	2020	kilifi	missing	2006	42	41	dhfr-dhps	51,59,108,164,436,437,540,581,613	IRNIAAKAA	NA	I	R	N	I	A	A	K	A	A	mut	mut	mut	wt	wt	wt	1	amplicon sequencing	<15	years	asymptomatic/uncomplicated	clinic,community survey	none	preprint	Pf3D7_0417200 & Pf3D7_0810800	dhfr wt - dhps triple (triple)
Omedo et al. - 2022 - Wellcome Open Research-sp-quintuple	Omedo et al. - 2022 - Wellcome Open Research	2020	kilifi	missing	2006	42	41	dhfr-dhps	51,59,108,164,436,437,540,581,613	NCNISGEAA	NA	N	C	N	I	S	G	E	A	A	wt	wt	mut	mut	mut	wt	1	amplicon sequencing	<15	years	asymptomatic/uncomplicated	clinic,community survey	none	preprint	Pf3D7_0417200 & Pf3D7_0810800	dhfr double - dhps single (triple)
Omedo et al. - 2022 - Wellcome Open Research-sp-quintuple	Omedo et al. - 2022 - Wellcome Open Research	2020	kilifi	missing	2006	42	41	dhfr-dhps	51,59,108,164,436,437,540,581,613	NRNISGEGA	NA	N	R	N	I	S	G	E	G	A	wt	mut	mut	mut	mut	mut	1	amplicon sequencing	<15	years	asymptomatic/uncomplicated	clinic,community survey	none	preprint	Pf3D7_0417200 & Pf3D7_0810800	dhfr triple - dhps double (quintuple)
Omedo et al. - 2022 - Wellcome Open Research-sp-quintuple	Omedo et al. - 2022 - Wellcome Open Research	2020	kilifi	missing	2006	42	41	dhfr-dhps	51,59,108,164,436,437,540,581,613	IRNISGEGA	NA	I	R	N	I	S	G	E	G	A	mut	mut	mut	mut	mut	mut	0	amplicon sequencing	<15	years	asymptomatic/uncomplicated	clinic,community survey	none	preprint	Pf3D7_0417200 & Pf3D7_0810800	dhfr triple - dhps triple (sextuple)
Omedo et al. - 2022 - Wellcome Open Research-sp-quintuple	Omedo et al. - 2022 - Wellcome Open Research	2020	kilifi	missing	2006	42	41	dhfr-dhps	51,59,108,164,436,437,540,581,613	IRNISGKAA	NA	I	R	N	I	S	G	K	A	A	mut	mut	mut	mut	wt	wt	0	amplicon sequencing	<15	years	asymptomatic/uncomplicated	clinic,community survey	none	preprint	Pf3D7_0417200 & Pf3D7_0810800	dhfr single - dhps triple (quadruple)
Omedo et al. - 2022 - Wellcome Open Research-sp-quintuple	Omedo et al. - 2022 - Wellcome Open Research	2020	kilifi	missing	2006	42	41	dhfr-dhps	51,59,108,164,436,437,540,581,613	ICSISAKAA	NA	I	C	S	I	S	A	K	A	A	mut	wt	wt	wt	wt	wt	0	amplicon sequencing	<15	years	asymptomatic/uncomplicated	clinic,community survey	none	preprint	Pf3D7_0417200 & Pf3D7_0810800	dhfr wt - dhps single (single)
Omedo et al. - 2022 - Wellcome Open Research-sp-quintuple	Omedo et al. - 2022 - Wellcome Open Research	2020	kilifi	missing	2006	42	41	dhfr-dhps	51,59,108,164,436,437,540,581,613	IRNLSGEAA	NA	I	R	N	L	S	G	E	A	A	mut	mut	mut	mut	mut	wt	0	amplicon sequencing	<15	years	asymptomatic/uncomplicated	clinic,community survey	none	preprint	Pf3D7_0417200 & Pf3D7_0810800	dhfr double - dhps triple (quintuple)
Omedo et al. - 2022 - Wellcome Open Research-sp-quintuple	Omedo et al. - 2022 - Wellcome Open Research	2020	kilifi	missing	2006	42	41	dhfr-dhps	51,59,108,164,436,437,540,581,613	IRNIHGEAA	NA	I	R	N	I	H	G	E	A	A	mut	mut	mut	mut	mut	wt	0	amplicon sequencing	<15	years	asymptomatic/uncomplicated	clinic,community survey	none	preprint	Pf3D7_0417200 & Pf3D7_0810800	dhfr double - dhps triple (quintuple)
Omedo et al. - 2022 - Wellcome Open Research-sp-quintuple	Omedo et al. - 2022 - Wellcome Open Research	2020	kilifi	missing	2006	42	41	dhfr-dhps	51,59,108,164,436,437,540,581,613	IRNLCGEAA	NA	I	R	N	L	C	G	E	A	A	mut	mut	mut	mut	mut	wt	0	amplicon sequencing	<15	years	asymptomatic/uncomplicated	clinic,community survey	none	preprint	Pf3D7_0417200 & Pf3D7_0810800	dhfr double - dhps triple (quintuple)
Omedo et al. - 2022 - Wellcome Open Research-sp-quintuple	Omedo et al. - 2022 - Wellcome Open Research	2020	kilifi	missing	2006	42	41	dhfr-dhps	51,59,108,164,436,437,540,581,613	ICNISGEGA	NA	I	C	N	I	S	G	E	G	A	mut	wt	mut	mut	mut	mut	0	amplicon sequencing	<15	years	asymptomatic/uncomplicated	clinic,community survey	none	preprint	Pf3D7_0417200 & Pf3D7_0810800	dhfr triple - dhps double (quintuple)
Omedo et al. - 2022 - Wellcome Open Research-sp-quintuple	Omedo et al. - 2022 - Wellcome Open Research	2020	kilifi	missing	2006	42	41	dhfr-dhps	51,59,108,164,436,437,540,581,613	ICNISGKAA	NA	I	C	N	I	S	G	K	A	A	mut	wt	mut	mut	wt	wt	0	amplicon sequencing	<15	years	asymptomatic/uncomplicated	clinic,community survey	none	preprint	Pf3D7_0417200 & Pf3D7_0810800	dhfr single - dhps double (triple)
Omedo et al. - 2022 - Wellcome Open Research-sp-quintuple	Omedo et al. - 2022 - Wellcome Open Research	2020	kilifi	missing	2007	49	48	dhfr-dhps	51,59,108,164,436,437,540,581,613	ICNISAKAA	NA	I	C	N	I	S	A	K	A	A	mut	wt	mut	wt	wt	wt	3	amplicon sequencing	<15	years	asymptomatic/uncomplicated	clinic,community survey	none	preprint	Pf3D7_0417200 & Pf3D7_0810800	dhfr wt - dhps double (double)
Omedo et al. - 2022 - Wellcome Open Research-sp-quintuple	Omedo et al. - 2022 - Wellcome Open Research	2020	kilifi	missing	2007	49	48	dhfr-dhps	51,59,108,164,436,437,540,581,613	ICNISGEAA	NA	I	C	N	I	S	G	E	A	A	mut	wt	mut	mut	mut	wt	2	amplicon sequencing	<15	years	asymptomatic/uncomplicated	clinic,community survey	none	preprint	Pf3D7_0417200 & Pf3D7_0810800	dhfr double - dhps double (quadruple)
Omedo et al. - 2022 - Wellcome Open Research-sp-quintuple	Omedo et al. - 2022 - Wellcome Open Research	2020	kilifi	missing	2007	49	48	dhfr-dhps	51,59,108,164,436,437,540,581,613	IRNISAKAA	NA	I	R	N	I	S	A	K	A	A	mut	mut	mut	wt	wt	wt	0	amplicon sequencing	<15	years	asymptomatic/uncomplicated	clinic,community survey	none	preprint	Pf3D7_0417200 & Pf3D7_0810800	dhfr wt - dhps triple (triple)
Omedo et al. - 2022 - Wellcome Open Research-sp-quintuple	Omedo et al. - 2022 - Wellcome Open Research	2020	kilifi	missing	2007	49	48	dhfr-dhps	51,59,108,164,436,437,540,581,613	IRNISGEAA	NA	I	R	N	I	S	G	E	A	A	mut	mut	mut	mut	mut	wt	25	amplicon sequencing	<15	years	asymptomatic/uncomplicated	clinic,community survey	none	preprint	Pf3D7_0417200 & Pf3D7_0810800	dhfr double - dhps triple (quintuple)
Omedo et al. - 2022 - Wellcome Open Research-sp-quintuple	Omedo et al. - 2022 - Wellcome Open Research	2020	kilifi	missing	2007	49	48	dhfr-dhps	51,59,108,164,436,437,540,581,613	mixed	mixed	mixed	mixed	mixed	mixed	mixed	mixed	mixed	mixed	mixed	mixed	mixed	mixed	mixed	mixed	mixed	8	amplicon sequencing	<15	years	asymptomatic/uncomplicated	clinic,community survey	none	preprint	Pf3D7_0417200 & Pf3D7_0810800	mixed
Omedo et al. - 2022 - Wellcome Open Research-sp-quintuple	Omedo et al. - 2022 - Wellcome Open Research	2020	kilifi	missing	2007	49	48	dhfr-dhps	51,59,108,164,436,437,540,581,613	NCNISAKAA	NA	N	C	N	I	S	A	K	A	A	wt	wt	mut	wt	wt	wt	0	amplicon sequencing	<15	years	asymptomatic/uncomplicated	clinic,community survey	none	preprint	Pf3D7_0417200 & Pf3D7_0810800	dhfr wt - dhps single (single)
Omedo et al. - 2022 - Wellcome Open Research-sp-quintuple	Omedo et al. - 2022 - Wellcome Open Research	2020	kilifi	missing	2007	49	48	dhfr-dhps	51,59,108,164,436,437,540,581,613	NCSIAAKAA	NA	N	C	S	I	A	A	K	A	A	wt	wt	wt	wt	wt	wt	0	amplicon sequencing	<15	years	asymptomatic/uncomplicated	clinic,community survey	none	preprint	Pf3D7_0417200 & Pf3D7_0810800	wildtype
Omedo et al. - 2022 - Wellcome Open Research-sp-quintuple	Omedo et al. - 2022 - Wellcome Open Research	2020	kilifi	missing	2007	49	48	dhfr-dhps	51,59,108,164,436,437,540,581,613	NCSISAKAA	NA	N	C	S	I	S	A	K	A	A	wt	wt	wt	wt	wt	wt	0	amplicon sequencing	<15	years	asymptomatic/uncomplicated	clinic,community survey	none	preprint	Pf3D7_0417200 & Pf3D7_0810800	wildtype
Omedo et al. - 2022 - Wellcome Open Research-sp-quintuple	Omedo et al. - 2022 - Wellcome Open Research	2020	kilifi	missing	2007	49	48	dhfr-dhps	51,59,108,164,436,437,540,581,613	NRNISAKAA	NA	N	R	N	I	S	A	K	A	A	wt	mut	mut	wt	wt	wt	1	amplicon sequencing	<15	years	asymptomatic/uncomplicated	clinic,community survey	none	preprint	Pf3D7_0417200 & Pf3D7_0810800	dhfr wt - dhps double (double)
Omedo et al. - 2022 - Wellcome Open Research-sp-quintuple	Omedo et al. - 2022 - Wellcome Open Research	2020	kilifi	missing	2007	49	48	dhfr-dhps	51,59,108,164,436,437,540,581,613	NRNISGEAA	NA	N	R	N	I	S	G	E	A	A	wt	mut	mut	mut	mut	wt	6	amplicon sequencing	<15	years	asymptomatic/uncomplicated	clinic,community survey	none	preprint	Pf3D7_0417200 & Pf3D7_0810800	dhfr double - dhps double (quadruple)
Omedo et al. - 2022 - Wellcome Open Research-sp-quintuple	Omedo et al. - 2022 - Wellcome Open Research	2020	kilifi	missing	2007	49	48	dhfr-dhps	51,59,108,164,436,437,540,581,613	NRNIAAKAA	NA	N	R	N	I	A	A	K	A	A	wt	mut	mut	wt	wt	wt	0	amplicon sequencing	<15	years	asymptomatic/uncomplicated	clinic,community survey	none	preprint	Pf3D7_0417200 & Pf3D7_0810800	dhfr wt - dhps double (double)
Omedo et al. - 2022 - Wellcome Open Research-sp-quintuple	Omedo et al. - 2022 - Wellcome Open Research	2020	kilifi	missing	2007	49	48	dhfr-dhps	51,59,108,164,436,437,540,581,613	NCSISGEAA	NA	N	C	S	I	S	G	E	A	A	wt	wt	wt	mut	mut	wt	1	amplicon sequencing	<15	years	asymptomatic/uncomplicated	clinic,community survey	none	preprint	Pf3D7_0417200 & Pf3D7_0810800	dhfr double - dhps wt (double)
Omedo et al. - 2022 - Wellcome Open Research-sp-quintuple	Omedo et al. - 2022 - Wellcome Open Research	2020	kilifi	missing	2007	49	48	dhfr-dhps	51,59,108,164,436,437,540,581,613	ICNIAAKAA	NA	I	C	N	I	A	A	K	A	A	mut	wt	mut	wt	wt	wt	0	amplicon sequencing	<15	years	asymptomatic/uncomplicated	clinic,community survey	none	preprint	Pf3D7_0417200 & Pf3D7_0810800	dhfr wt - dhps double (double)
Omedo et al. - 2022 - Wellcome Open Research-sp-quintuple	Omedo et al. - 2022 - Wellcome Open Research	2020	kilifi	missing	2007	49	48	dhfr-dhps	51,59,108,164,436,437,540,581,613	ICNLSGEAA	NA	I	C	N	L	S	G	E	A	A	mut	wt	mut	mut	mut	wt	0	amplicon sequencing	<15	years	asymptomatic/uncomplicated	clinic,community survey	none	preprint	Pf3D7_0417200 & Pf3D7_0810800	dhfr double - dhps double (quadruple)
Omedo et al. - 2022 - Wellcome Open Research-sp-quintuple	Omedo et al. - 2022 - Wellcome Open Research	2020	kilifi	missing	2007	49	48	dhfr-dhps	51,59,108,164,436,437,540,581,613	IRNIAAKAA	NA	I	R	N	I	A	A	K	A	A	mut	mut	mut	wt	wt	wt	0	amplicon sequencing	<15	years	asymptomatic/uncomplicated	clinic,community survey	none	preprint	Pf3D7_0417200 & Pf3D7_0810800	dhfr wt - dhps triple (triple)
Omedo et al. - 2022 - Wellcome Open Research-sp-quintuple	Omedo et al. - 2022 - Wellcome Open Research	2020	kilifi	missing	2007	49	48	dhfr-dhps	51,59,108,164,436,437,540,581,613	NCNISGEAA	NA	N	C	N	I	S	G	E	A	A	wt	wt	mut	mut	mut	wt	0	amplicon sequencing	<15	years	asymptomatic/uncomplicated	clinic,community survey	none	preprint	Pf3D7_0417200 & Pf3D7_0810800	dhfr double - dhps single (triple)
Omedo et al. - 2022 - Wellcome Open Research-sp-quintuple	Omedo et al. - 2022 - Wellcome Open Research	2020	kilifi	missing	2007	49	48	dhfr-dhps	51,59,108,164,436,437,540,581,613	NRNISGEGA	NA	N	R	N	I	S	G	E	G	A	wt	mut	mut	mut	mut	mut	0	amplicon sequencing	<15	years	asymptomatic/uncomplicated	clinic,community survey	none	preprint	Pf3D7_0417200 & Pf3D7_0810800	dhfr triple - dhps double (quintuple)
Omedo et al. - 2022 - Wellcome Open Research-sp-quintuple	Omedo et al. - 2022 - Wellcome Open Research	2020	kilifi	missing	2007	49	48	dhfr-dhps	51,59,108,164,436,437,540,581,613	IRNISGEGA	NA	I	R	N	I	S	G	E	G	A	mut	mut	mut	mut	mut	mut	1	amplicon sequencing	<15	years	asymptomatic/uncomplicated	clinic,community survey	none	preprint	Pf3D7_0417200 & Pf3D7_0810800	dhfr triple - dhps triple (sextuple)
Omedo et al. - 2022 - Wellcome Open Research-sp-quintuple	Omedo et al. - 2022 - Wellcome Open Research	2020	kilifi	missing	2007	49	48	dhfr-dhps	51,59,108,164,436,437,540,581,613	IRNISGKAA	NA	I	R	N	I	S	G	K	A	A	mut	mut	mut	mut	wt	wt	1	amplicon sequencing	<15	years	asymptomatic/uncomplicated	clinic,community survey	none	preprint	Pf3D7_0417200 & Pf3D7_0810800	dhfr single - dhps triple (quadruple)
Omedo et al. - 2022 - Wellcome Open Research-sp-quintuple	Omedo et al. - 2022 - Wellcome Open Research	2020	kilifi	missing	2007	49	48	dhfr-dhps	51,59,108,164,436,437,540,581,613	ICSISAKAA	NA	I	C	S	I	S	A	K	A	A	mut	wt	wt	wt	wt	wt	0	amplicon sequencing	<15	years	asymptomatic/uncomplicated	clinic,community survey	none	preprint	Pf3D7_0417200 & Pf3D7_0810800	dhfr wt - dhps single (single)
Omedo et al. - 2022 - Wellcome Open Research-sp-quintuple	Omedo et al. - 2022 - Wellcome Open Research	2020	kilifi	missing	2007	49	48	dhfr-dhps	51,59,108,164,436,437,540,581,613	IRNLSGEAA	NA	I	R	N	L	S	G	E	A	A	mut	mut	mut	mut	mut	wt	0	amplicon sequencing	<15	years	asymptomatic/uncomplicated	clinic,community survey	none	preprint	Pf3D7_0417200 & Pf3D7_0810800	dhfr double - dhps triple (quintuple)
Omedo et al. - 2022 - Wellcome Open Research-sp-quintuple	Omedo et al. - 2022 - Wellcome Open Research	2020	kilifi	missing	2007	49	48	dhfr-dhps	51,59,108,164,436,437,540,581,613	IRNIHGEAA	NA	I	R	N	I	H	G	E	A	A	mut	mut	mut	mut	mut	wt	0	amplicon sequencing	<15	years	asymptomatic/uncomplicated	clinic,community survey	none	preprint	Pf3D7_0417200 & Pf3D7_0810800	dhfr double - dhps triple (quintuple)
Omedo et al. - 2022 - Wellcome Open Research-sp-quintuple	Omedo et al. - 2022 - Wellcome Open Research	2020	kilifi	missing	2007	49	48	dhfr-dhps	51,59,108,164,436,437,540,581,613	IRNLCGEAA	NA	I	R	N	L	C	G	E	A	A	mut	mut	mut	mut	mut	wt	0	amplicon sequencing	<15	years	asymptomatic/uncomplicated	clinic,community survey	none	preprint	Pf3D7_0417200 & Pf3D7_0810800	dhfr double - dhps triple (quintuple)
Omedo et al. - 2022 - Wellcome Open Research-sp-quintuple	Omedo et al. - 2022 - Wellcome Open Research	2020	kilifi	missing	2007	49	48	dhfr-dhps	51,59,108,164,436,437,540,581,613	ICNISGEGA	NA	I	C	N	I	S	G	E	G	A	mut	wt	mut	mut	mut	mut	0	amplicon sequencing	<15	years	asymptomatic/uncomplicated	clinic,community survey	none	preprint	Pf3D7_0417200 & Pf3D7_0810800	dhfr triple - dhps double (quintuple)
Omedo et al. - 2022 - Wellcome Open Research-sp-quintuple	Omedo et al. - 2022 - Wellcome Open Research	2020	kilifi	missing	2007	49	48	dhfr-dhps	51,59,108,164,436,437,540,581,613	ICNISGKAA	NA	I	C	N	I	S	G	K	A	A	mut	wt	mut	mut	wt	wt	0	amplicon sequencing	<15	years	asymptomatic/uncomplicated	clinic,community survey	none	preprint	Pf3D7_0417200 & Pf3D7_0810800	dhfr single - dhps double (triple)
Omedo et al. - 2022 - Wellcome Open Research-sp-quintuple	Omedo et al. - 2022 - Wellcome Open Research	2020	kilifi	missing	2008	34	34	dhfr-dhps	51,59,108,164,436,437,540,581,613	ICNISAKAA	NA	I	C	N	I	S	A	K	A	A	mut	wt	mut	wt	wt	wt	2	amplicon sequencing	<15	years	asymptomatic/uncomplicated	clinic,community survey	none	preprint	Pf3D7_0417200 & Pf3D7_0810800	dhfr wt - dhps double (double)
Omedo et al. - 2022 - Wellcome Open Research-sp-quintuple	Omedo et al. - 2022 - Wellcome Open Research	2020	kilifi	missing	2008	34	34	dhfr-dhps	51,59,108,164,436,437,540,581,613	ICNISGEAA	NA	I	C	N	I	S	G	E	A	A	mut	wt	mut	mut	mut	wt	2	amplicon sequencing	<15	years	asymptomatic/uncomplicated	clinic,community survey	none	preprint	Pf3D7_0417200 & Pf3D7_0810800	dhfr double - dhps double (quadruple)
Omedo et al. - 2022 - Wellcome Open Research-sp-quintuple	Omedo et al. - 2022 - Wellcome Open Research	2020	kilifi	missing	2008	34	34	dhfr-dhps	51,59,108,164,436,437,540,581,613	IRNISAKAA	NA	I	R	N	I	S	A	K	A	A	mut	mut	mut	wt	wt	wt	0	amplicon sequencing	<15	years	asymptomatic/uncomplicated	clinic,community survey	none	preprint	Pf3D7_0417200 & Pf3D7_0810800	dhfr wt - dhps triple (triple)
Omedo et al. - 2022 - Wellcome Open Research-sp-quintuple	Omedo et al. - 2022 - Wellcome Open Research	2020	kilifi	missing	2008	34	34	dhfr-dhps	51,59,108,164,436,437,540,581,613	IRNISGEAA	NA	I	R	N	I	S	G	E	A	A	mut	mut	mut	mut	mut	wt	15	amplicon sequencing	<15	years	asymptomatic/uncomplicated	clinic,community survey	none	preprint	Pf3D7_0417200 & Pf3D7_0810800	dhfr double - dhps triple (quintuple)
Omedo et al. - 2022 - Wellcome Open Research-sp-quintuple	Omedo et al. - 2022 - Wellcome Open Research	2020	kilifi	missing	2008	34	34	dhfr-dhps	51,59,108,164,436,437,540,581,613	mixed	mixed	mixed	mixed	mixed	mixed	mixed	mixed	mixed	mixed	mixed	mixed	mixed	mixed	mixed	mixed	mixed	9	amplicon sequencing	<15	years	asymptomatic/uncomplicated	clinic,community survey	none	preprint	Pf3D7_0417200 & Pf3D7_0810800	mixed
Omedo et al. - 2022 - Wellcome Open Research-sp-quintuple	Omedo et al. - 2022 - Wellcome Open Research	2020	kilifi	missing	2008	34	34	dhfr-dhps	51,59,108,164,436,437,540,581,613	NCNISAKAA	NA	N	C	N	I	S	A	K	A	A	wt	wt	mut	wt	wt	wt	0	amplicon sequencing	<15	years	asymptomatic/uncomplicated	clinic,community survey	none	preprint	Pf3D7_0417200 & Pf3D7_0810800	dhfr wt - dhps single (single)
Omedo et al. - 2022 - Wellcome Open Research-sp-quintuple	Omedo et al. - 2022 - Wellcome Open Research	2020	kilifi	missing	2008	34	34	dhfr-dhps	51,59,108,164,436,437,540,581,613	NCSIAAKAA	NA	N	C	S	I	A	A	K	A	A	wt	wt	wt	wt	wt	wt	0	amplicon sequencing	<15	years	asymptomatic/uncomplicated	clinic,community survey	none	preprint	Pf3D7_0417200 & Pf3D7_0810800	wildtype
Omedo et al. - 2022 - Wellcome Open Research-sp-quintuple	Omedo et al. - 2022 - Wellcome Open Research	2020	kilifi	missing	2008	34	34	dhfr-dhps	51,59,108,164,436,437,540,581,613	NCSISAKAA	NA	N	C	S	I	S	A	K	A	A	wt	wt	wt	wt	wt	wt	1	amplicon sequencing	<15	years	asymptomatic/uncomplicated	clinic,community survey	none	preprint	Pf3D7_0417200 & Pf3D7_0810800	wildtype
Omedo et al. - 2022 - Wellcome Open Research-sp-quintuple	Omedo et al. - 2022 - Wellcome Open Research	2020	kilifi	missing	2008	34	34	dhfr-dhps	51,59,108,164,436,437,540,581,613	NRNISAKAA	NA	N	R	N	I	S	A	K	A	A	wt	mut	mut	wt	wt	wt	1	amplicon sequencing	<15	years	asymptomatic/uncomplicated	clinic,community survey	none	preprint	Pf3D7_0417200 & Pf3D7_0810800	dhfr wt - dhps double (double)
Omedo et al. - 2022 - Wellcome Open Research-sp-quintuple	Omedo et al. - 2022 - Wellcome Open Research	2020	kilifi	missing	2008	34	34	dhfr-dhps	51,59,108,164,436,437,540,581,613	NRNISGEAA	NA	N	R	N	I	S	G	E	A	A	wt	mut	mut	mut	mut	wt	3	amplicon sequencing	<15	years	asymptomatic/uncomplicated	clinic,community survey	none	preprint	Pf3D7_0417200 & Pf3D7_0810800	dhfr double - dhps double (quadruple)
Omedo et al. - 2022 - Wellcome Open Research-sp-quintuple	Omedo et al. - 2022 - Wellcome Open Research	2020	kilifi	missing	2008	34	34	dhfr-dhps	51,59,108,164,436,437,540,581,613	NRNIAAKAA	NA	N	R	N	I	A	A	K	A	A	wt	mut	mut	wt	wt	wt	0	amplicon sequencing	<15	years	asymptomatic/uncomplicated	clinic,community survey	none	preprint	Pf3D7_0417200 & Pf3D7_0810800	dhfr wt - dhps double (double)
Omedo et al. - 2022 - Wellcome Open Research-sp-quintuple	Omedo et al. - 2022 - Wellcome Open Research	2020	kilifi	missing	2008	34	34	dhfr-dhps	51,59,108,164,436,437,540,581,613	NCSISGEAA	NA	N	C	S	I	S	G	E	A	A	wt	wt	wt	mut	mut	wt	1	amplicon sequencing	<15	years	asymptomatic/uncomplicated	clinic,community survey	none	preprint	Pf3D7_0417200 & Pf3D7_0810800	dhfr double - dhps wt (double)
Omedo et al. - 2022 - Wellcome Open Research-sp-quintuple	Omedo et al. - 2022 - Wellcome Open Research	2020	kilifi	missing	2008	34	34	dhfr-dhps	51,59,108,164,436,437,540,581,613	ICNIAAKAA	NA	I	C	N	I	A	A	K	A	A	mut	wt	mut	wt	wt	wt	0	amplicon sequencing	<15	years	asymptomatic/uncomplicated	clinic,community survey	none	preprint	Pf3D7_0417200 & Pf3D7_0810800	dhfr wt - dhps double (double)
Omedo et al. - 2022 - Wellcome Open Research-sp-quintuple	Omedo et al. - 2022 - Wellcome Open Research	2020	kilifi	missing	2008	34	34	dhfr-dhps	51,59,108,164,436,437,540,581,613	ICNLSGEAA	NA	I	C	N	L	S	G	E	A	A	mut	wt	mut	mut	mut	wt	0	amplicon sequencing	<15	years	asymptomatic/uncomplicated	clinic,community survey	none	preprint	Pf3D7_0417200 & Pf3D7_0810800	dhfr double - dhps double (quadruple)
Omedo et al. - 2022 - Wellcome Open Research-sp-quintuple	Omedo et al. - 2022 - Wellcome Open Research	2020	kilifi	missing	2008	34	34	dhfr-dhps	51,59,108,164,436,437,540,581,613	IRNIAAKAA	NA	I	R	N	I	A	A	K	A	A	mut	mut	mut	wt	wt	wt	0	amplicon sequencing	<15	years	asymptomatic/uncomplicated	clinic,community survey	none	preprint	Pf3D7_0417200 & Pf3D7_0810800	dhfr wt - dhps triple (triple)
Omedo et al. - 2022 - Wellcome Open Research-sp-quintuple	Omedo et al. - 2022 - Wellcome Open Research	2020	kilifi	missing	2008	34	34	dhfr-dhps	51,59,108,164,436,437,540,581,613	NCNISGEAA	NA	N	C	N	I	S	G	E	A	A	wt	wt	mut	mut	mut	wt	0	amplicon sequencing	<15	years	asymptomatic/uncomplicated	clinic,community survey	none	preprint	Pf3D7_0417200 & Pf3D7_0810800	dhfr double - dhps single (triple)
Omedo et al. - 2022 - Wellcome Open Research-sp-quintuple	Omedo et al. - 2022 - Wellcome Open Research	2020	kilifi	missing	2008	34	34	dhfr-dhps	51,59,108,164,436,437,540,581,613	NRNISGEGA	NA	N	R	N	I	S	G	E	G	A	wt	mut	mut	mut	mut	mut	0	amplicon sequencing	<15	years	asymptomatic/uncomplicated	clinic,community survey	none	preprint	Pf3D7_0417200 & Pf3D7_0810800	dhfr triple - dhps double (quintuple)
Omedo et al. - 2022 - Wellcome Open Research-sp-quintuple	Omedo et al. - 2022 - Wellcome Open Research	2020	kilifi	missing	2008	34	34	dhfr-dhps	51,59,108,164,436,437,540,581,613	IRNISGEGA	NA	I	R	N	I	S	G	E	G	A	mut	mut	mut	mut	mut	mut	0	amplicon sequencing	<15	years	asymptomatic/uncomplicated	clinic,community survey	none	preprint	Pf3D7_0417200 & Pf3D7_0810800	dhfr triple - dhps triple (sextuple)
Omedo et al. - 2022 - Wellcome Open Research-sp-quintuple	Omedo et al. - 2022 - Wellcome Open Research	2020	kilifi	missing	2008	34	34	dhfr-dhps	51,59,108,164,436,437,540,581,613	IRNISGKAA	NA	I	R	N	I	S	G	K	A	A	mut	mut	mut	mut	wt	wt	0	amplicon sequencing	<15	years	asymptomatic/uncomplicated	clinic,community survey	none	preprint	Pf3D7_0417200 & Pf3D7_0810800	dhfr single - dhps triple (quadruple)
Omedo et al. - 2022 - Wellcome Open Research-sp-quintuple	Omedo et al. - 2022 - Wellcome Open Research	2020	kilifi	missing	2008	34	34	dhfr-dhps	51,59,108,164,436,437,540,581,613	ICSISAKAA	NA	I	C	S	I	S	A	K	A	A	mut	wt	wt	wt	wt	wt	0	amplicon sequencing	<15	years	asymptomatic/uncomplicated	clinic,community survey	none	preprint	Pf3D7_0417200 & Pf3D7_0810800	dhfr wt - dhps single (single)
Omedo et al. - 2022 - Wellcome Open Research-sp-quintuple	Omedo et al. - 2022 - Wellcome Open Research	2020	kilifi	missing	2008	34	34	dhfr-dhps	51,59,108,164,436,437,540,581,613	IRNLSGEAA	NA	I	R	N	L	S	G	E	A	A	mut	mut	mut	mut	mut	wt	0	amplicon sequencing	<15	years	asymptomatic/uncomplicated	clinic,community survey	none	preprint	Pf3D7_0417200 & Pf3D7_0810800	dhfr double - dhps triple (quintuple)
Omedo et al. - 2022 - Wellcome Open Research-sp-quintuple	Omedo et al. - 2022 - Wellcome Open Research	2020	kilifi	missing	2008	34	34	dhfr-dhps	51,59,108,164,436,437,540,581,613	IRNIHGEAA	NA	I	R	N	I	H	G	E	A	A	mut	mut	mut	mut	mut	wt	0	amplicon sequencing	<15	years	asymptomatic/uncomplicated	clinic,community survey	none	preprint	Pf3D7_0417200 & Pf3D7_0810800	dhfr double - dhps triple (quintuple)
Omedo et al. - 2022 - Wellcome Open Research-sp-quintuple	Omedo et al. - 2022 - Wellcome Open Research	2020	kilifi	missing	2008	34	34	dhfr-dhps	51,59,108,164,436,437,540,581,613	IRNLCGEAA	NA	I	R	N	L	C	G	E	A	A	mut	mut	mut	mut	mut	wt	0	amplicon sequencing	<15	years	asymptomatic/uncomplicated	clinic,community survey	none	preprint	Pf3D7_0417200 & Pf3D7_0810800	dhfr double - dhps triple (quintuple)
Omedo et al. - 2022 - Wellcome Open Research-sp-quintuple	Omedo et al. - 2022 - Wellcome Open Research	2020	kilifi	missing	2008	34	34	dhfr-dhps	51,59,108,164,436,437,540,581,613	ICNISGEGA	NA	I	C	N	I	S	G	E	G	A	mut	wt	mut	mut	mut	mut	0	amplicon sequencing	<15	years	asymptomatic/uncomplicated	clinic,community survey	none	preprint	Pf3D7_0417200 & Pf3D7_0810800	dhfr triple - dhps double (quintuple)
Omedo et al. - 2022 - Wellcome Open Research-sp-quintuple	Omedo et al. - 2022 - Wellcome Open Research	2020	kilifi	missing	2008	34	34	dhfr-dhps	51,59,108,164,436,437,540,581,613	ICNISGKAA	NA	I	C	N	I	S	G	K	A	A	mut	wt	mut	mut	wt	wt	0	amplicon sequencing	<15	years	asymptomatic/uncomplicated	clinic,community survey	none	preprint	Pf3D7_0417200 & Pf3D7_0810800	dhfr single - dhps double (triple)
Omedo et al. - 2022 - Wellcome Open Research-sp-quintuple	Omedo et al. - 2022 - Wellcome Open Research	2020	kilifi	missing	2009	52	52	dhfr-dhps	51,59,108,164,436,437,540,581,613	ICNISAKAA	NA	I	C	N	I	S	A	K	A	A	mut	wt	mut	wt	wt	wt	0	amplicon sequencing	<15	years	asymptomatic/uncomplicated	clinic,community survey	none	preprint	Pf3D7_0417200 & Pf3D7_0810800	dhfr wt - dhps double (double)
Omedo et al. - 2022 - Wellcome Open Research-sp-quintuple	Omedo et al. - 2022 - Wellcome Open Research	2020	kilifi	missing	2009	52	52	dhfr-dhps	51,59,108,164,436,437,540,581,613	ICNISGEAA	NA	I	C	N	I	S	G	E	A	A	mut	wt	mut	mut	mut	wt	7	amplicon sequencing	<15	years	asymptomatic/uncomplicated	clinic,community survey	none	preprint	Pf3D7_0417200 & Pf3D7_0810800	dhfr double - dhps double (quadruple)
Omedo et al. - 2022 - Wellcome Open Research-sp-quintuple	Omedo et al. - 2022 - Wellcome Open Research	2020	kilifi	missing	2009	52	52	dhfr-dhps	51,59,108,164,436,437,540,581,613	IRNISAKAA	NA	I	R	N	I	S	A	K	A	A	mut	mut	mut	wt	wt	wt	4	amplicon sequencing	<15	years	asymptomatic/uncomplicated	clinic,community survey	none	preprint	Pf3D7_0417200 & Pf3D7_0810800	dhfr wt - dhps triple (triple)
Omedo et al. - 2022 - Wellcome Open Research-sp-quintuple	Omedo et al. - 2022 - Wellcome Open Research	2020	kilifi	missing	2009	52	52	dhfr-dhps	51,59,108,164,436,437,540,581,613	IRNISGEAA	NA	I	R	N	I	S	G	E	A	A	mut	mut	mut	mut	mut	wt	27	amplicon sequencing	<15	years	asymptomatic/uncomplicated	clinic,community survey	none	preprint	Pf3D7_0417200 & Pf3D7_0810800	dhfr double - dhps triple (quintuple)
Omedo et al. - 2022 - Wellcome Open Research-sp-quintuple	Omedo et al. - 2022 - Wellcome Open Research	2020	kilifi	missing	2009	52	52	dhfr-dhps	51,59,108,164,436,437,540,581,613	mixed	mixed	mixed	mixed	mixed	mixed	mixed	mixed	mixed	mixed	mixed	mixed	mixed	mixed	mixed	mixed	mixed	7	amplicon sequencing	<15	years	asymptomatic/uncomplicated	clinic,community survey	none	preprint	Pf3D7_0417200 & Pf3D7_0810800	mixed
Omedo et al. - 2022 - Wellcome Open Research-sp-quintuple	Omedo et al. - 2022 - Wellcome Open Research	2020	kilifi	missing	2009	52	52	dhfr-dhps	51,59,108,164,436,437,540,581,613	NCNISAKAA	NA	N	C	N	I	S	A	K	A	A	wt	wt	mut	wt	wt	wt	0	amplicon sequencing	<15	years	asymptomatic/uncomplicated	clinic,community survey	none	preprint	Pf3D7_0417200 & Pf3D7_0810800	dhfr wt - dhps single (single)
Omedo et al. - 2022 - Wellcome Open Research-sp-quintuple	Omedo et al. - 2022 - Wellcome Open Research	2020	kilifi	missing	2009	52	52	dhfr-dhps	51,59,108,164,436,437,540,581,613	NCSIAAKAA	NA	N	C	S	I	A	A	K	A	A	wt	wt	wt	wt	wt	wt	0	amplicon sequencing	<15	years	asymptomatic/uncomplicated	clinic,community survey	none	preprint	Pf3D7_0417200 & Pf3D7_0810800	wildtype
Omedo et al. - 2022 - Wellcome Open Research-sp-quintuple	Omedo et al. - 2022 - Wellcome Open Research	2020	kilifi	missing	2009	52	52	dhfr-dhps	51,59,108,164,436,437,540,581,613	NCSISAKAA	NA	N	C	S	I	S	A	K	A	A	wt	wt	wt	wt	wt	wt	0	amplicon sequencing	<15	years	asymptomatic/uncomplicated	clinic,community survey	none	preprint	Pf3D7_0417200 & Pf3D7_0810800	wildtype
Omedo et al. - 2022 - Wellcome Open Research-sp-quintuple	Omedo et al. - 2022 - Wellcome Open Research	2020	kilifi	missing	2009	52	52	dhfr-dhps	51,59,108,164,436,437,540,581,613	NRNISAKAA	NA	N	R	N	I	S	A	K	A	A	wt	mut	mut	wt	wt	wt	0	amplicon sequencing	<15	years	asymptomatic/uncomplicated	clinic,community survey	none	preprint	Pf3D7_0417200 & Pf3D7_0810800	dhfr wt - dhps double (double)
Omedo et al. - 2022 - Wellcome Open Research-sp-quintuple	Omedo et al. - 2022 - Wellcome Open Research	2020	kilifi	missing	2009	52	52	dhfr-dhps	51,59,108,164,436,437,540,581,613	NRNISGEAA	NA	N	R	N	I	S	G	E	A	A	wt	mut	mut	mut	mut	wt	5	amplicon sequencing	<15	years	asymptomatic/uncomplicated	clinic,community survey	none	preprint	Pf3D7_0417200 & Pf3D7_0810800	dhfr double - dhps double (quadruple)
Omedo et al. - 2022 - Wellcome Open Research-sp-quintuple	Omedo et al. - 2022 - Wellcome Open Research	2020	kilifi	missing	2009	52	52	dhfr-dhps	51,59,108,164,436,437,540,581,613	NRNIAAKAA	NA	N	R	N	I	A	A	K	A	A	wt	mut	mut	wt	wt	wt	0	amplicon sequencing	<15	years	asymptomatic/uncomplicated	clinic,community survey	none	preprint	Pf3D7_0417200 & Pf3D7_0810800	dhfr wt - dhps double (double)
Omedo et al. - 2022 - Wellcome Open Research-sp-quintuple	Omedo et al. - 2022 - Wellcome Open Research	2020	kilifi	missing	2009	52	52	dhfr-dhps	51,59,108,164,436,437,540,581,613	NCSISGEAA	NA	N	C	S	I	S	G	E	A	A	wt	wt	wt	mut	mut	wt	0	amplicon sequencing	<15	years	asymptomatic/uncomplicated	clinic,community survey	none	preprint	Pf3D7_0417200 & Pf3D7_0810800	dhfr double - dhps wt (double)
Omedo et al. - 2022 - Wellcome Open Research-sp-quintuple	Omedo et al. - 2022 - Wellcome Open Research	2020	kilifi	missing	2009	52	52	dhfr-dhps	51,59,108,164,436,437,540,581,613	ICNIAAKAA	NA	I	C	N	I	A	A	K	A	A	mut	wt	mut	wt	wt	wt	0	amplicon sequencing	<15	years	asymptomatic/uncomplicated	clinic,community survey	none	preprint	Pf3D7_0417200 & Pf3D7_0810800	dhfr wt - dhps double (double)
Omedo et al. - 2022 - Wellcome Open Research-sp-quintuple	Omedo et al. - 2022 - Wellcome Open Research	2020	kilifi	missing	2009	52	52	dhfr-dhps	51,59,108,164,436,437,540,581,613	ICNLSGEAA	NA	I	C	N	L	S	G	E	A	A	mut	wt	mut	mut	mut	wt	0	amplicon sequencing	<15	years	asymptomatic/uncomplicated	clinic,community survey	none	preprint	Pf3D7_0417200 & Pf3D7_0810800	dhfr double - dhps double (quadruple)
Omedo et al. - 2022 - Wellcome Open Research-sp-quintuple	Omedo et al. - 2022 - Wellcome Open Research	2020	kilifi	missing	2009	52	52	dhfr-dhps	51,59,108,164,436,437,540,581,613	IRNIAAKAA	NA	I	R	N	I	A	A	K	A	A	mut	mut	mut	wt	wt	wt	1	amplicon sequencing	<15	years	asymptomatic/uncomplicated	clinic,community survey	none	preprint	Pf3D7_0417200 & Pf3D7_0810800	dhfr wt - dhps triple (triple)
Omedo et al. - 2022 - Wellcome Open Research-sp-quintuple	Omedo et al. - 2022 - Wellcome Open Research	2020	kilifi	missing	2009	52	52	dhfr-dhps	51,59,108,164,436,437,540,581,613	NCNISGEAA	NA	N	C	N	I	S	G	E	A	A	wt	wt	mut	mut	mut	wt	1	amplicon sequencing	<15	years	asymptomatic/uncomplicated	clinic,community survey	none	preprint	Pf3D7_0417200 & Pf3D7_0810800	dhfr double - dhps single (triple)
Omedo et al. - 2022 - Wellcome Open Research-sp-quintuple	Omedo et al. - 2022 - Wellcome Open Research	2020	kilifi	missing	2009	52	52	dhfr-dhps	51,59,108,164,436,437,540,581,613	NRNISGEGA	NA	N	R	N	I	S	G	E	G	A	wt	mut	mut	mut	mut	mut	0	amplicon sequencing	<15	years	asymptomatic/uncomplicated	clinic,community survey	none	preprint	Pf3D7_0417200 & Pf3D7_0810800	dhfr triple - dhps double (quintuple)
Omedo et al. - 2022 - Wellcome Open Research-sp-quintuple	Omedo et al. - 2022 - Wellcome Open Research	2020	kilifi	missing	2009	52	52	dhfr-dhps	51,59,108,164,436,437,540,581,613	IRNISGEGA	NA	I	R	N	I	S	G	E	G	A	mut	mut	mut	mut	mut	mut	0	amplicon sequencing	<15	years	asymptomatic/uncomplicated	clinic,community survey	none	preprint	Pf3D7_0417200 & Pf3D7_0810800	dhfr triple - dhps triple (sextuple)
Omedo et al. - 2022 - Wellcome Open Research-sp-quintuple	Omedo et al. - 2022 - Wellcome Open Research	2020	kilifi	missing	2009	52	52	dhfr-dhps	51,59,108,164,436,437,540,581,613	IRNISGKAA	NA	I	R	N	I	S	G	K	A	A	mut	mut	mut	mut	wt	wt	0	amplicon sequencing	<15	years	asymptomatic/uncomplicated	clinic,community survey	none	preprint	Pf3D7_0417200 & Pf3D7_0810800	dhfr single - dhps triple (quadruple)
Omedo et al. - 2022 - Wellcome Open Research-sp-quintuple	Omedo et al. - 2022 - Wellcome Open Research	2020	kilifi	missing	2009	52	52	dhfr-dhps	51,59,108,164,436,437,540,581,613	ICSISAKAA	NA	I	C	S	I	S	A	K	A	A	mut	wt	wt	wt	wt	wt	0	amplicon sequencing	<15	years	asymptomatic/uncomplicated	clinic,community survey	none	preprint	Pf3D7_0417200 & Pf3D7_0810800	dhfr wt - dhps single (single)
Omedo et al. - 2022 - Wellcome Open Research-sp-quintuple	Omedo et al. - 2022 - Wellcome Open Research	2020	kilifi	missing	2009	52	52	dhfr-dhps	51,59,108,164,436,437,540,581,613	IRNLSGEAA	NA	I	R	N	L	S	G	E	A	A	mut	mut	mut	mut	mut	wt	0	amplicon sequencing	<15	years	asymptomatic/uncomplicated	clinic,community survey	none	preprint	Pf3D7_0417200 & Pf3D7_0810800	dhfr double - dhps triple (quintuple)
Omedo et al. - 2022 - Wellcome Open Research-sp-quintuple	Omedo et al. - 2022 - Wellcome Open Research	2020	kilifi	missing	2009	52	52	dhfr-dhps	51,59,108,164,436,437,540,581,613	IRNIHGEAA	NA	I	R	N	I	H	G	E	A	A	mut	mut	mut	mut	mut	wt	0	amplicon sequencing	<15	years	asymptomatic/uncomplicated	clinic,community survey	none	preprint	Pf3D7_0417200 & Pf3D7_0810800	dhfr double - dhps triple (quintuple)
Omedo et al. - 2022 - Wellcome Open Research-sp-quintuple	Omedo et al. - 2022 - Wellcome Open Research	2020	kilifi	missing	2009	52	52	dhfr-dhps	51,59,108,164,436,437,540,581,613	IRNLCGEAA	NA	I	R	N	L	C	G	E	A	A	mut	mut	mut	mut	mut	wt	0	amplicon sequencing	<15	years	asymptomatic/uncomplicated	clinic,community survey	none	preprint	Pf3D7_0417200 & Pf3D7_0810800	dhfr double - dhps triple (quintuple)
Omedo et al. - 2022 - Wellcome Open Research-sp-quintuple	Omedo et al. - 2022 - Wellcome Open Research	2020	kilifi	missing	2009	52	52	dhfr-dhps	51,59,108,164,436,437,540,581,613	ICNISGEGA	NA	I	C	N	I	S	G	E	G	A	mut	wt	mut	mut	mut	mut	0	amplicon sequencing	<15	years	asymptomatic/uncomplicated	clinic,community survey	none	preprint	Pf3D7_0417200 & Pf3D7_0810800	dhfr triple - dhps double (quintuple)
Omedo et al. - 2022 - Wellcome Open Research-sp-quintuple	Omedo et al. - 2022 - Wellcome Open Research	2020	kilifi	missing	2009	52	52	dhfr-dhps	51,59,108,164,436,437,540,581,613	ICNISGKAA	NA	I	C	N	I	S	G	K	A	A	mut	wt	mut	mut	wt	wt	0	amplicon sequencing	<15	years	asymptomatic/uncomplicated	clinic,community survey	none	preprint	Pf3D7_0417200 & Pf3D7_0810800	dhfr single - dhps double (triple)
Omedo et al. - 2022 - Wellcome Open Research-sp-quintuple	Omedo et al. - 2022 - Wellcome Open Research	2020	kilifi	missing	2010	71	70	dhfr-dhps	51,59,108,164,436,437,540,581,613	ICNISAKAA	NA	I	C	N	I	S	A	K	A	A	mut	wt	mut	wt	wt	wt	1	amplicon sequencing	<15	years	asymptomatic/uncomplicated	clinic,community survey	none	preprint	Pf3D7_0417200 & Pf3D7_0810800	dhfr wt - dhps double (double)
Omedo et al. - 2022 - Wellcome Open Research-sp-quintuple	Omedo et al. - 2022 - Wellcome Open Research	2020	kilifi	missing	2010	71	70	dhfr-dhps	51,59,108,164,436,437,540,581,613	ICNISGEAA	NA	I	C	N	I	S	G	E	A	A	mut	wt	mut	mut	mut	wt	8	amplicon sequencing	<15	years	asymptomatic/uncomplicated	clinic,community survey	none	preprint	Pf3D7_0417200 & Pf3D7_0810800	dhfr double - dhps double (quadruple)
Omedo et al. - 2022 - Wellcome Open Research-sp-quintuple	Omedo et al. - 2022 - Wellcome Open Research	2020	kilifi	missing	2010	71	70	dhfr-dhps	51,59,108,164,436,437,540,581,613	IRNISAKAA	NA	I	R	N	I	S	A	K	A	A	mut	mut	mut	wt	wt	wt	6	amplicon sequencing	<15	years	asymptomatic/uncomplicated	clinic,community survey	none	preprint	Pf3D7_0417200 & Pf3D7_0810800	dhfr wt - dhps triple (triple)
Omedo et al. - 2022 - Wellcome Open Research-sp-quintuple	Omedo et al. - 2022 - Wellcome Open Research	2020	kilifi	missing	2010	71	70	dhfr-dhps	51,59,108,164,436,437,540,581,613	IRNISGEAA	NA	I	R	N	I	S	G	E	A	A	mut	mut	mut	mut	mut	wt	32	amplicon sequencing	<15	years	asymptomatic/uncomplicated	clinic,community survey	none	preprint	Pf3D7_0417200 & Pf3D7_0810800	dhfr double - dhps triple (quintuple)
Omedo et al. - 2022 - Wellcome Open Research-sp-quintuple	Omedo et al. - 2022 - Wellcome Open Research	2020	kilifi	missing	2010	71	70	dhfr-dhps	51,59,108,164,436,437,540,581,613	mixed	mixed	mixed	mixed	mixed	mixed	mixed	mixed	mixed	mixed	mixed	mixed	mixed	mixed	mixed	mixed	mixed	12	amplicon sequencing	<15	years	asymptomatic/uncomplicated	clinic,community survey	none	preprint	Pf3D7_0417200 & Pf3D7_0810800	mixed
Omedo et al. - 2022 - Wellcome Open Research-sp-quintuple	Omedo et al. - 2022 - Wellcome Open Research	2020	kilifi	missing	2010	71	70	dhfr-dhps	51,59,108,164,436,437,540,581,613	NCNISAKAA	NA	N	C	N	I	S	A	K	A	A	wt	wt	mut	wt	wt	wt	1	amplicon sequencing	<15	years	asymptomatic/uncomplicated	clinic,community survey	none	preprint	Pf3D7_0417200 & Pf3D7_0810800	dhfr wt - dhps single (single)
Omedo et al. - 2022 - Wellcome Open Research-sp-quintuple	Omedo et al. - 2022 - Wellcome Open Research	2020	kilifi	missing	2010	71	70	dhfr-dhps	51,59,108,164,436,437,540,581,613	NCSIAAKAA	NA	N	C	S	I	A	A	K	A	A	wt	wt	wt	wt	wt	wt	0	amplicon sequencing	<15	years	asymptomatic/uncomplicated	clinic,community survey	none	preprint	Pf3D7_0417200 & Pf3D7_0810800	wildtype
Omedo et al. - 2022 - Wellcome Open Research-sp-quintuple	Omedo et al. - 2022 - Wellcome Open Research	2020	kilifi	missing	2010	71	70	dhfr-dhps	51,59,108,164,436,437,540,581,613	NCSISAKAA	NA	N	C	S	I	S	A	K	A	A	wt	wt	wt	wt	wt	wt	1	amplicon sequencing	<15	years	asymptomatic/uncomplicated	clinic,community survey	none	preprint	Pf3D7_0417200 & Pf3D7_0810800	wildtype
Omedo et al. - 2022 - Wellcome Open Research-sp-quintuple	Omedo et al. - 2022 - Wellcome Open Research	2020	kilifi	missing	2010	71	70	dhfr-dhps	51,59,108,164,436,437,540,581,613	NRNISAKAA	NA	N	R	N	I	S	A	K	A	A	wt	mut	mut	wt	wt	wt	1	amplicon sequencing	<15	years	asymptomatic/uncomplicated	clinic,community survey	none	preprint	Pf3D7_0417200 & Pf3D7_0810800	dhfr wt - dhps double (double)
Omedo et al. - 2022 - Wellcome Open Research-sp-quintuple	Omedo et al. - 2022 - Wellcome Open Research	2020	kilifi	missing	2010	71	70	dhfr-dhps	51,59,108,164,436,437,540,581,613	NRNISGEAA	NA	N	R	N	I	S	G	E	A	A	wt	mut	mut	mut	mut	wt	5	amplicon sequencing	<15	years	asymptomatic/uncomplicated	clinic,community survey	none	preprint	Pf3D7_0417200 & Pf3D7_0810800	dhfr double - dhps double (quadruple)
Omedo et al. - 2022 - Wellcome Open Research-sp-quintuple	Omedo et al. - 2022 - Wellcome Open Research	2020	kilifi	missing	2010	71	70	dhfr-dhps	51,59,108,164,436,437,540,581,613	NRNIAAKAA	NA	N	R	N	I	A	A	K	A	A	wt	mut	mut	wt	wt	wt	0	amplicon sequencing	<15	years	asymptomatic/uncomplicated	clinic,community survey	none	preprint	Pf3D7_0417200 & Pf3D7_0810800	dhfr wt - dhps double (double)
Omedo et al. - 2022 - Wellcome Open Research-sp-quintuple	Omedo et al. - 2022 - Wellcome Open Research	2020	kilifi	missing	2010	71	70	dhfr-dhps	51,59,108,164,436,437,540,581,613	NCSISGEAA	NA	N	C	S	I	S	G	E	A	A	wt	wt	wt	mut	mut	wt	2	amplicon sequencing	<15	years	asymptomatic/uncomplicated	clinic,community survey	none	preprint	Pf3D7_0417200 & Pf3D7_0810800	dhfr double - dhps wt (double)
Omedo et al. - 2022 - Wellcome Open Research-sp-quintuple	Omedo et al. - 2022 - Wellcome Open Research	2020	kilifi	missing	2010	71	70	dhfr-dhps	51,59,108,164,436,437,540,581,613	ICNIAAKAA	NA	I	C	N	I	A	A	K	A	A	mut	wt	mut	wt	wt	wt	0	amplicon sequencing	<15	years	asymptomatic/uncomplicated	clinic,community survey	none	preprint	Pf3D7_0417200 & Pf3D7_0810800	dhfr wt - dhps double (double)
Omedo et al. - 2022 - Wellcome Open Research-sp-quintuple	Omedo et al. - 2022 - Wellcome Open Research	2020	kilifi	missing	2010	71	70	dhfr-dhps	51,59,108,164,436,437,540,581,613	ICNLSGEAA	NA	I	C	N	L	S	G	E	A	A	mut	wt	mut	mut	mut	wt	0	amplicon sequencing	<15	years	asymptomatic/uncomplicated	clinic,community survey	none	preprint	Pf3D7_0417200 & Pf3D7_0810800	dhfr double - dhps double (quadruple)
Omedo et al. - 2022 - Wellcome Open Research-sp-quintuple	Omedo et al. - 2022 - Wellcome Open Research	2020	kilifi	missing	2010	71	70	dhfr-dhps	51,59,108,164,436,437,540,581,613	IRNIAAKAA	NA	I	R	N	I	A	A	K	A	A	mut	mut	mut	wt	wt	wt	0	amplicon sequencing	<15	years	asymptomatic/uncomplicated	clinic,community survey	none	preprint	Pf3D7_0417200 & Pf3D7_0810800	dhfr wt - dhps triple (triple)
Omedo et al. - 2022 - Wellcome Open Research-sp-quintuple	Omedo et al. - 2022 - Wellcome Open Research	2020	kilifi	missing	2010	71	70	dhfr-dhps	51,59,108,164,436,437,540,581,613	NCNISGEAA	NA	N	C	N	I	S	G	E	A	A	wt	wt	mut	mut	mut	wt	0	amplicon sequencing	<15	years	asymptomatic/uncomplicated	clinic,community survey	none	preprint	Pf3D7_0417200 & Pf3D7_0810800	dhfr double - dhps single (triple)
Omedo et al. - 2022 - Wellcome Open Research-sp-quintuple	Omedo et al. - 2022 - Wellcome Open Research	2020	kilifi	missing	2010	71	70	dhfr-dhps	51,59,108,164,436,437,540,581,613	NRNISGEGA	NA	N	R	N	I	S	G	E	G	A	wt	mut	mut	mut	mut	mut	0	amplicon sequencing	<15	years	asymptomatic/uncomplicated	clinic,community survey	none	preprint	Pf3D7_0417200 & Pf3D7_0810800	dhfr triple - dhps double (quintuple)
Omedo et al. - 2022 - Wellcome Open Research-sp-quintuple	Omedo et al. - 2022 - Wellcome Open Research	2020	kilifi	missing	2010	71	70	dhfr-dhps	51,59,108,164,436,437,540,581,613	IRNISGEGA	NA	I	R	N	I	S	G	E	G	A	mut	mut	mut	mut	mut	mut	0	amplicon sequencing	<15	years	asymptomatic/uncomplicated	clinic,community survey	none	preprint	Pf3D7_0417200 & Pf3D7_0810800	dhfr triple - dhps triple (sextuple)
Omedo et al. - 2022 - Wellcome Open Research-sp-quintuple	Omedo et al. - 2022 - Wellcome Open Research	2020	kilifi	missing	2010	71	70	dhfr-dhps	51,59,108,164,436,437,540,581,613	IRNISGKAA	NA	I	R	N	I	S	G	K	A	A	mut	mut	mut	mut	wt	wt	0	amplicon sequencing	<15	years	asymptomatic/uncomplicated	clinic,community survey	none	preprint	Pf3D7_0417200 & Pf3D7_0810800	dhfr single - dhps triple (quadruple)
Omedo et al. - 2022 - Wellcome Open Research-sp-quintuple	Omedo et al. - 2022 - Wellcome Open Research	2020	kilifi	missing	2010	71	70	dhfr-dhps	51,59,108,164,436,437,540,581,613	ICSISAKAA	NA	I	C	S	I	S	A	K	A	A	mut	wt	wt	wt	wt	wt	1	amplicon sequencing	<15	years	asymptomatic/uncomplicated	clinic,community survey	none	preprint	Pf3D7_0417200 & Pf3D7_0810800	dhfr wt - dhps single (single)
Omedo et al. - 2022 - Wellcome Open Research-sp-quintuple	Omedo et al. - 2022 - Wellcome Open Research	2020	kilifi	missing	2010	71	70	dhfr-dhps	51,59,108,164,436,437,540,581,613	IRNLSGEAA	NA	I	R	N	L	S	G	E	A	A	mut	mut	mut	mut	mut	wt	0	amplicon sequencing	<15	years	asymptomatic/uncomplicated	clinic,community survey	none	preprint	Pf3D7_0417200 & Pf3D7_0810800	dhfr double - dhps triple (quintuple)
Omedo et al. - 2022 - Wellcome Open Research-sp-quintuple	Omedo et al. - 2022 - Wellcome Open Research	2020	kilifi	missing	2010	71	70	dhfr-dhps	51,59,108,164,436,437,540,581,613	IRNIHGEAA	NA	I	R	N	I	H	G	E	A	A	mut	mut	mut	mut	mut	wt	0	amplicon sequencing	<15	years	asymptomatic/uncomplicated	clinic,community survey	none	preprint	Pf3D7_0417200 & Pf3D7_0810800	dhfr double - dhps triple (quintuple)
Omedo et al. - 2022 - Wellcome Open Research-sp-quintuple	Omedo et al. - 2022 - Wellcome Open Research	2020	kilifi	missing	2010	71	70	dhfr-dhps	51,59,108,164,436,437,540,581,613	IRNLCGEAA	NA	I	R	N	L	C	G	E	A	A	mut	mut	mut	mut	mut	wt	0	amplicon sequencing	<15	years	asymptomatic/uncomplicated	clinic,community survey	none	preprint	Pf3D7_0417200 & Pf3D7_0810800	dhfr double - dhps triple (quintuple)
Omedo et al. - 2022 - Wellcome Open Research-sp-quintuple	Omedo et al. - 2022 - Wellcome Open Research	2020	kilifi	missing	2010	71	70	dhfr-dhps	51,59,108,164,436,437,540,581,613	ICNISGEGA	NA	I	C	N	I	S	G	E	G	A	mut	wt	mut	mut	mut	mut	0	amplicon sequencing	<15	years	asymptomatic/uncomplicated	clinic,community survey	none	preprint	Pf3D7_0417200 & Pf3D7_0810800	dhfr triple - dhps double (quintuple)
Omedo et al. - 2022 - Wellcome Open Research-sp-quintuple	Omedo et al. - 2022 - Wellcome Open Research	2020	kilifi	missing	2010	71	70	dhfr-dhps	51,59,108,164,436,437,540,581,613	ICNISGKAA	NA	I	C	N	I	S	G	K	A	A	mut	wt	mut	mut	wt	wt	0	amplicon sequencing	<15	years	asymptomatic/uncomplicated	clinic,community survey	none	preprint	Pf3D7_0417200 & Pf3D7_0810800	dhfr single - dhps double (triple)
Omedo et al. - 2022 - Wellcome Open Research-sp-quintuple	Omedo et al. - 2022 - Wellcome Open Research	2020	kilifi	missing	2011	53	52	dhfr-dhps	51,59,108,164,436,437,540,581,613	ICNISAKAA	NA	I	C	N	I	S	A	K	A	A	mut	wt	mut	wt	wt	wt	0	amplicon sequencing	<15	years	asymptomatic/uncomplicated	clinic,community survey	none	preprint	Pf3D7_0417200 & Pf3D7_0810800	dhfr wt - dhps double (double)
Omedo et al. - 2022 - Wellcome Open Research-sp-quintuple	Omedo et al. - 2022 - Wellcome Open Research	2020	kilifi	missing	2011	53	52	dhfr-dhps	51,59,108,164,436,437,540,581,613	ICNISGEAA	NA	I	C	N	I	S	G	E	A	A	mut	wt	mut	mut	mut	wt	7	amplicon sequencing	<15	years	asymptomatic/uncomplicated	clinic,community survey	none	preprint	Pf3D7_0417200 & Pf3D7_0810800	dhfr double - dhps double (quadruple)
Omedo et al. - 2022 - Wellcome Open Research-sp-quintuple	Omedo et al. - 2022 - Wellcome Open Research	2020	kilifi	missing	2011	53	52	dhfr-dhps	51,59,108,164,436,437,540,581,613	IRNISAKAA	NA	I	R	N	I	S	A	K	A	A	mut	mut	mut	wt	wt	wt	3	amplicon sequencing	<15	years	asymptomatic/uncomplicated	clinic,community survey	none	preprint	Pf3D7_0417200 & Pf3D7_0810800	dhfr wt - dhps triple (triple)
Omedo et al. - 2022 - Wellcome Open Research-sp-quintuple	Omedo et al. - 2022 - Wellcome Open Research	2020	kilifi	missing	2011	53	52	dhfr-dhps	51,59,108,164,436,437,540,581,613	IRNISGEAA	NA	I	R	N	I	S	G	E	A	A	mut	mut	mut	mut	mut	wt	37	amplicon sequencing	<15	years	asymptomatic/uncomplicated	clinic,community survey	none	preprint	Pf3D7_0417200 & Pf3D7_0810800	dhfr double - dhps triple (quintuple)
Omedo et al. - 2022 - Wellcome Open Research-sp-quintuple	Omedo et al. - 2022 - Wellcome Open Research	2020	kilifi	missing	2011	53	52	dhfr-dhps	51,59,108,164,436,437,540,581,613	mixed	mixed	mixed	mixed	mixed	mixed	mixed	mixed	mixed	mixed	mixed	mixed	mixed	mixed	mixed	mixed	mixed	2	amplicon sequencing	<15	years	asymptomatic/uncomplicated	clinic,community survey	none	preprint	Pf3D7_0417200 & Pf3D7_0810800	mixed
Omedo et al. - 2022 - Wellcome Open Research-sp-quintuple	Omedo et al. - 2022 - Wellcome Open Research	2020	kilifi	missing	2011	53	52	dhfr-dhps	51,59,108,164,436,437,540,581,613	NCNISAKAA	NA	N	C	N	I	S	A	K	A	A	wt	wt	mut	wt	wt	wt	0	amplicon sequencing	<15	years	asymptomatic/uncomplicated	clinic,community survey	none	preprint	Pf3D7_0417200 & Pf3D7_0810800	dhfr wt - dhps single (single)
Omedo et al. - 2022 - Wellcome Open Research-sp-quintuple	Omedo et al. - 2022 - Wellcome Open Research	2020	kilifi	missing	2011	53	52	dhfr-dhps	51,59,108,164,436,437,540,581,613	NCSIAAKAA	NA	N	C	S	I	A	A	K	A	A	wt	wt	wt	wt	wt	wt	0	amplicon sequencing	<15	years	asymptomatic/uncomplicated	clinic,community survey	none	preprint	Pf3D7_0417200 & Pf3D7_0810800	wildtype
Omedo et al. - 2022 - Wellcome Open Research-sp-quintuple	Omedo et al. - 2022 - Wellcome Open Research	2020	kilifi	missing	2011	53	52	dhfr-dhps	51,59,108,164,436,437,540,581,613	NCSISAKAA	NA	N	C	S	I	S	A	K	A	A	wt	wt	wt	wt	wt	wt	0	amplicon sequencing	<15	years	asymptomatic/uncomplicated	clinic,community survey	none	preprint	Pf3D7_0417200 & Pf3D7_0810800	wildtype
Omedo et al. - 2022 - Wellcome Open Research-sp-quintuple	Omedo et al. - 2022 - Wellcome Open Research	2020	kilifi	missing	2011	53	52	dhfr-dhps	51,59,108,164,436,437,540,581,613	NRNISAKAA	NA	N	R	N	I	S	A	K	A	A	wt	mut	mut	wt	wt	wt	0	amplicon sequencing	<15	years	asymptomatic/uncomplicated	clinic,community survey	none	preprint	Pf3D7_0417200 & Pf3D7_0810800	dhfr wt - dhps double (double)
Omedo et al. - 2022 - Wellcome Open Research-sp-quintuple	Omedo et al. - 2022 - Wellcome Open Research	2020	kilifi	missing	2011	53	52	dhfr-dhps	51,59,108,164,436,437,540,581,613	NRNISGEAA	NA	N	R	N	I	S	G	E	A	A	wt	mut	mut	mut	mut	wt	2	amplicon sequencing	<15	years	asymptomatic/uncomplicated	clinic,community survey	none	preprint	Pf3D7_0417200 & Pf3D7_0810800	dhfr double - dhps double (quadruple)
Omedo et al. - 2022 - Wellcome Open Research-sp-quintuple	Omedo et al. - 2022 - Wellcome Open Research	2020	kilifi	missing	2011	53	52	dhfr-dhps	51,59,108,164,436,437,540,581,613	NRNIAAKAA	NA	N	R	N	I	A	A	K	A	A	wt	mut	mut	wt	wt	wt	0	amplicon sequencing	<15	years	asymptomatic/uncomplicated	clinic,community survey	none	preprint	Pf3D7_0417200 & Pf3D7_0810800	dhfr wt - dhps double (double)
Omedo et al. - 2022 - Wellcome Open Research-sp-quintuple	Omedo et al. - 2022 - Wellcome Open Research	2020	kilifi	missing	2011	53	52	dhfr-dhps	51,59,108,164,436,437,540,581,613	NCSISGEAA	NA	N	C	S	I	S	G	E	A	A	wt	wt	wt	mut	mut	wt	0	amplicon sequencing	<15	years	asymptomatic/uncomplicated	clinic,community survey	none	preprint	Pf3D7_0417200 & Pf3D7_0810800	dhfr double - dhps wt (double)
Omedo et al. - 2022 - Wellcome Open Research-sp-quintuple	Omedo et al. - 2022 - Wellcome Open Research	2020	kilifi	missing	2011	53	52	dhfr-dhps	51,59,108,164,436,437,540,581,613	ICNIAAKAA	NA	I	C	N	I	A	A	K	A	A	mut	wt	mut	wt	wt	wt	0	amplicon sequencing	<15	years	asymptomatic/uncomplicated	clinic,community survey	none	preprint	Pf3D7_0417200 & Pf3D7_0810800	dhfr wt - dhps double (double)
Omedo et al. - 2022 - Wellcome Open Research-sp-quintuple	Omedo et al. - 2022 - Wellcome Open Research	2020	kilifi	missing	2011	53	52	dhfr-dhps	51,59,108,164,436,437,540,581,613	ICNLSGEAA	NA	I	C	N	L	S	G	E	A	A	mut	wt	mut	mut	mut	wt	0	amplicon sequencing	<15	years	asymptomatic/uncomplicated	clinic,community survey	none	preprint	Pf3D7_0417200 & Pf3D7_0810800	dhfr double - dhps double (quadruple)
Omedo et al. - 2022 - Wellcome Open Research-sp-quintuple	Omedo et al. - 2022 - Wellcome Open Research	2020	kilifi	missing	2011	53	52	dhfr-dhps	51,59,108,164,436,437,540,581,613	IRNIAAKAA	NA	I	R	N	I	A	A	K	A	A	mut	mut	mut	wt	wt	wt	0	amplicon sequencing	<15	years	asymptomatic/uncomplicated	clinic,community survey	none	preprint	Pf3D7_0417200 & Pf3D7_0810800	dhfr wt - dhps triple (triple)
Omedo et al. - 2022 - Wellcome Open Research-sp-quintuple	Omedo et al. - 2022 - Wellcome Open Research	2020	kilifi	missing	2011	53	52	dhfr-dhps	51,59,108,164,436,437,540,581,613	NCNISGEAA	NA	N	C	N	I	S	G	E	A	A	wt	wt	mut	mut	mut	wt	1	amplicon sequencing	<15	years	asymptomatic/uncomplicated	clinic,community survey	none	preprint	Pf3D7_0417200 & Pf3D7_0810800	dhfr double - dhps single (triple)
Omedo et al. - 2022 - Wellcome Open Research-sp-quintuple	Omedo et al. - 2022 - Wellcome Open Research	2020	kilifi	missing	2011	53	52	dhfr-dhps	51,59,108,164,436,437,540,581,613	NRNISGEGA	NA	N	R	N	I	S	G	E	G	A	wt	mut	mut	mut	mut	mut	0	amplicon sequencing	<15	years	asymptomatic/uncomplicated	clinic,community survey	none	preprint	Pf3D7_0417200 & Pf3D7_0810800	dhfr triple - dhps double (quintuple)
Omedo et al. - 2022 - Wellcome Open Research-sp-quintuple	Omedo et al. - 2022 - Wellcome Open Research	2020	kilifi	missing	2011	53	52	dhfr-dhps	51,59,108,164,436,437,540,581,613	IRNISGEGA	NA	I	R	N	I	S	G	E	G	A	mut	mut	mut	mut	mut	mut	0	amplicon sequencing	<15	years	asymptomatic/uncomplicated	clinic,community survey	none	preprint	Pf3D7_0417200 & Pf3D7_0810800	dhfr triple - dhps triple (sextuple)
Omedo et al. - 2022 - Wellcome Open Research-sp-quintuple	Omedo et al. - 2022 - Wellcome Open Research	2020	kilifi	missing	2011	53	52	dhfr-dhps	51,59,108,164,436,437,540,581,613	IRNISGKAA	NA	I	R	N	I	S	G	K	A	A	mut	mut	mut	mut	wt	wt	0	amplicon sequencing	<15	years	asymptomatic/uncomplicated	clinic,community survey	none	preprint	Pf3D7_0417200 & Pf3D7_0810800	dhfr single - dhps triple (quadruple)
Omedo et al. - 2022 - Wellcome Open Research-sp-quintuple	Omedo et al. - 2022 - Wellcome Open Research	2020	kilifi	missing	2011	53	52	dhfr-dhps	51,59,108,164,436,437,540,581,613	ICSISAKAA	NA	I	C	S	I	S	A	K	A	A	mut	wt	wt	wt	wt	wt	0	amplicon sequencing	<15	years	asymptomatic/uncomplicated	clinic,community survey	none	preprint	Pf3D7_0417200 & Pf3D7_0810800	dhfr wt - dhps single (single)
Omedo et al. - 2022 - Wellcome Open Research-sp-quintuple	Omedo et al. - 2022 - Wellcome Open Research	2020	kilifi	missing	2011	53	52	dhfr-dhps	51,59,108,164,436,437,540,581,613	IRNLSGEAA	NA	I	R	N	L	S	G	E	A	A	mut	mut	mut	mut	mut	wt	0	amplicon sequencing	<15	years	asymptomatic/uncomplicated	clinic,community survey	none	preprint	Pf3D7_0417200 & Pf3D7_0810800	dhfr double - dhps triple (quintuple)
Omedo et al. - 2022 - Wellcome Open Research-sp-quintuple	Omedo et al. - 2022 - Wellcome Open Research	2020	kilifi	missing	2011	53	52	dhfr-dhps	51,59,108,164,436,437,540,581,613	IRNIHGEAA	NA	I	R	N	I	H	G	E	A	A	mut	mut	mut	mut	mut	wt	0	amplicon sequencing	<15	years	asymptomatic/uncomplicated	clinic,community survey	none	preprint	Pf3D7_0417200 & Pf3D7_0810800	dhfr double - dhps triple (quintuple)
Omedo et al. - 2022 - Wellcome Open Research-sp-quintuple	Omedo et al. - 2022 - Wellcome Open Research	2020	kilifi	missing	2011	53	52	dhfr-dhps	51,59,108,164,436,437,540,581,613	IRNLCGEAA	NA	I	R	N	L	C	G	E	A	A	mut	mut	mut	mut	mut	wt	0	amplicon sequencing	<15	years	asymptomatic/uncomplicated	clinic,community survey	none	preprint	Pf3D7_0417200 & Pf3D7_0810800	dhfr double - dhps triple (quintuple)
Omedo et al. - 2022 - Wellcome Open Research-sp-quintuple	Omedo et al. - 2022 - Wellcome Open Research	2020	kilifi	missing	2011	53	52	dhfr-dhps	51,59,108,164,436,437,540,581,613	ICNISGEGA	NA	I	C	N	I	S	G	E	G	A	mut	wt	mut	mut	mut	mut	0	amplicon sequencing	<15	years	asymptomatic/uncomplicated	clinic,community survey	none	preprint	Pf3D7_0417200 & Pf3D7_0810800	dhfr triple - dhps double (quintuple)
Omedo et al. - 2022 - Wellcome Open Research-sp-quintuple	Omedo et al. - 2022 - Wellcome Open Research	2020	kilifi	missing	2011	53	52	dhfr-dhps	51,59,108,164,436,437,540,581,613	ICNISGKAA	NA	I	C	N	I	S	G	K	A	A	mut	wt	mut	mut	wt	wt	0	amplicon sequencing	<15	years	asymptomatic/uncomplicated	clinic,community survey	none	preprint	Pf3D7_0417200 & Pf3D7_0810800	dhfr single - dhps double (triple)
Omedo et al. - 2022 - Wellcome Open Research-sp-quintuple	Omedo et al. - 2022 - Wellcome Open Research	2020	kilifi	missing	2012	70	67	dhfr-dhps	51,59,108,164,436,437,540,581,613	ICNISAKAA	NA	I	C	N	I	S	A	K	A	A	mut	wt	mut	wt	wt	wt	0	amplicon sequencing	<15	years	asymptomatic/uncomplicated	clinic,community survey	none	preprint	Pf3D7_0417200 & Pf3D7_0810800	dhfr wt - dhps double (double)
Omedo et al. - 2022 - Wellcome Open Research-sp-quintuple	Omedo et al. - 2022 - Wellcome Open Research	2020	kilifi	missing	2012	70	67	dhfr-dhps	51,59,108,164,436,437,540,581,613	ICNISGEAA	NA	I	C	N	I	S	G	E	A	A	mut	wt	mut	mut	mut	wt	11	amplicon sequencing	<15	years	asymptomatic/uncomplicated	clinic,community survey	none	preprint	Pf3D7_0417200 & Pf3D7_0810800	dhfr double - dhps double (quadruple)
Omedo et al. - 2022 - Wellcome Open Research-sp-quintuple	Omedo et al. - 2022 - Wellcome Open Research	2020	kilifi	missing	2012	70	67	dhfr-dhps	51,59,108,164,436,437,540,581,613	IRNISAKAA	NA	I	R	N	I	S	A	K	A	A	mut	mut	mut	wt	wt	wt	1	amplicon sequencing	<15	years	asymptomatic/uncomplicated	clinic,community survey	none	preprint	Pf3D7_0417200 & Pf3D7_0810800	dhfr wt - dhps triple (triple)
Omedo et al. - 2022 - Wellcome Open Research-sp-quintuple	Omedo et al. - 2022 - Wellcome Open Research	2020	kilifi	missing	2012	70	67	dhfr-dhps	51,59,108,164,436,437,540,581,613	IRNISGEAA	NA	I	R	N	I	S	G	E	A	A	mut	mut	mut	mut	mut	wt	30	amplicon sequencing	<15	years	asymptomatic/uncomplicated	clinic,community survey	none	preprint	Pf3D7_0417200 & Pf3D7_0810800	dhfr double - dhps triple (quintuple)
Omedo et al. - 2022 - Wellcome Open Research-sp-quintuple	Omedo et al. - 2022 - Wellcome Open Research	2020	kilifi	missing	2012	70	67	dhfr-dhps	51,59,108,164,436,437,540,581,613	mixed	mixed	mixed	mixed	mixed	mixed	mixed	mixed	mixed	mixed	mixed	mixed	mixed	mixed	mixed	mixed	mixed	18	amplicon sequencing	<15	years	asymptomatic/uncomplicated	clinic,community survey	none	preprint	Pf3D7_0417200 & Pf3D7_0810800	mixed
Omedo et al. - 2022 - Wellcome Open Research-sp-quintuple	Omedo et al. - 2022 - Wellcome Open Research	2020	kilifi	missing	2012	70	67	dhfr-dhps	51,59,108,164,436,437,540,581,613	NCNISAKAA	NA	N	C	N	I	S	A	K	A	A	wt	wt	mut	wt	wt	wt	0	amplicon sequencing	<15	years	asymptomatic/uncomplicated	clinic,community survey	none	preprint	Pf3D7_0417200 & Pf3D7_0810800	dhfr wt - dhps single (single)
Omedo et al. - 2022 - Wellcome Open Research-sp-quintuple	Omedo et al. - 2022 - Wellcome Open Research	2020	kilifi	missing	2012	70	67	dhfr-dhps	51,59,108,164,436,437,540,581,613	NCSIAAKAA	NA	N	C	S	I	A	A	K	A	A	wt	wt	wt	wt	wt	wt	0	amplicon sequencing	<15	years	asymptomatic/uncomplicated	clinic,community survey	none	preprint	Pf3D7_0417200 & Pf3D7_0810800	wildtype
Omedo et al. - 2022 - Wellcome Open Research-sp-quintuple	Omedo et al. - 2022 - Wellcome Open Research	2020	kilifi	missing	2012	70	67	dhfr-dhps	51,59,108,164,436,437,540,581,613	NCSISAKAA	NA	N	C	S	I	S	A	K	A	A	wt	wt	wt	wt	wt	wt	0	amplicon sequencing	<15	years	asymptomatic/uncomplicated	clinic,community survey	none	preprint	Pf3D7_0417200 & Pf3D7_0810800	wildtype
Omedo et al. - 2022 - Wellcome Open Research-sp-quintuple	Omedo et al. - 2022 - Wellcome Open Research	2020	kilifi	missing	2012	70	67	dhfr-dhps	51,59,108,164,436,437,540,581,613	NRNISAKAA	NA	N	R	N	I	S	A	K	A	A	wt	mut	mut	wt	wt	wt	2	amplicon sequencing	<15	years	asymptomatic/uncomplicated	clinic,community survey	none	preprint	Pf3D7_0417200 & Pf3D7_0810800	dhfr wt - dhps double (double)
Omedo et al. - 2022 - Wellcome Open Research-sp-quintuple	Omedo et al. - 2022 - Wellcome Open Research	2020	kilifi	missing	2012	70	67	dhfr-dhps	51,59,108,164,436,437,540,581,613	NRNISGEAA	NA	N	R	N	I	S	G	E	A	A	wt	mut	mut	mut	mut	wt	2	amplicon sequencing	<15	years	asymptomatic/uncomplicated	clinic,community survey	none	preprint	Pf3D7_0417200 & Pf3D7_0810800	dhfr double - dhps double (quadruple)
Omedo et al. - 2022 - Wellcome Open Research-sp-quintuple	Omedo et al. - 2022 - Wellcome Open Research	2020	kilifi	missing	2012	70	67	dhfr-dhps	51,59,108,164,436,437,540,581,613	NRNIAAKAA	NA	N	R	N	I	A	A	K	A	A	wt	mut	mut	wt	wt	wt	0	amplicon sequencing	<15	years	asymptomatic/uncomplicated	clinic,community survey	none	preprint	Pf3D7_0417200 & Pf3D7_0810800	dhfr wt - dhps double (double)
Omedo et al. - 2022 - Wellcome Open Research-sp-quintuple	Omedo et al. - 2022 - Wellcome Open Research	2020	kilifi	missing	2012	70	67	dhfr-dhps	51,59,108,164,436,437,540,581,613	NCSISGEAA	NA	N	C	S	I	S	G	E	A	A	wt	wt	wt	mut	mut	wt	0	amplicon sequencing	<15	years	asymptomatic/uncomplicated	clinic,community survey	none	preprint	Pf3D7_0417200 & Pf3D7_0810800	dhfr double - dhps wt (double)
Omedo et al. - 2022 - Wellcome Open Research-sp-quintuple	Omedo et al. - 2022 - Wellcome Open Research	2020	kilifi	missing	2012	70	67	dhfr-dhps	51,59,108,164,436,437,540,581,613	ICNIAAKAA	NA	I	C	N	I	A	A	K	A	A	mut	wt	mut	wt	wt	wt	2	amplicon sequencing	<15	years	asymptomatic/uncomplicated	clinic,community survey	none	preprint	Pf3D7_0417200 & Pf3D7_0810800	dhfr wt - dhps double (double)
Omedo et al. - 2022 - Wellcome Open Research-sp-quintuple	Omedo et al. - 2022 - Wellcome Open Research	2020	kilifi	missing	2012	70	67	dhfr-dhps	51,59,108,164,436,437,540,581,613	ICNLSGEAA	NA	I	C	N	L	S	G	E	A	A	mut	wt	mut	mut	mut	wt	0	amplicon sequencing	<15	years	asymptomatic/uncomplicated	clinic,community survey	none	preprint	Pf3D7_0417200 & Pf3D7_0810800	dhfr double - dhps double (quadruple)
Omedo et al. - 2022 - Wellcome Open Research-sp-quintuple	Omedo et al. - 2022 - Wellcome Open Research	2020	kilifi	missing	2012	70	67	dhfr-dhps	51,59,108,164,436,437,540,581,613	IRNIAAKAA	NA	I	R	N	I	A	A	K	A	A	mut	mut	mut	wt	wt	wt	0	amplicon sequencing	<15	years	asymptomatic/uncomplicated	clinic,community survey	none	preprint	Pf3D7_0417200 & Pf3D7_0810800	dhfr wt - dhps triple (triple)
Omedo et al. - 2022 - Wellcome Open Research-sp-quintuple	Omedo et al. - 2022 - Wellcome Open Research	2020	kilifi	missing	2012	70	67	dhfr-dhps	51,59,108,164,436,437,540,581,613	NCNISGEAA	NA	N	C	N	I	S	G	E	A	A	wt	wt	mut	mut	mut	wt	0	amplicon sequencing	<15	years	asymptomatic/uncomplicated	clinic,community survey	none	preprint	Pf3D7_0417200 & Pf3D7_0810800	dhfr double - dhps single (triple)
Omedo et al. - 2022 - Wellcome Open Research-sp-quintuple	Omedo et al. - 2022 - Wellcome Open Research	2020	kilifi	missing	2012	70	67	dhfr-dhps	51,59,108,164,436,437,540,581,613	NRNISGEGA	NA	N	R	N	I	S	G	E	G	A	wt	mut	mut	mut	mut	mut	0	amplicon sequencing	<15	years	asymptomatic/uncomplicated	clinic,community survey	none	preprint	Pf3D7_0417200 & Pf3D7_0810800	dhfr triple - dhps double (quintuple)
Omedo et al. - 2022 - Wellcome Open Research-sp-quintuple	Omedo et al. - 2022 - Wellcome Open Research	2020	kilifi	missing	2012	70	67	dhfr-dhps	51,59,108,164,436,437,540,581,613	IRNISGEGA	NA	I	R	N	I	S	G	E	G	A	mut	mut	mut	mut	mut	mut	0	amplicon sequencing	<15	years	asymptomatic/uncomplicated	clinic,community survey	none	preprint	Pf3D7_0417200 & Pf3D7_0810800	dhfr triple - dhps triple (sextuple)
Omedo et al. - 2022 - Wellcome Open Research-sp-quintuple	Omedo et al. - 2022 - Wellcome Open Research	2020	kilifi	missing	2012	70	67	dhfr-dhps	51,59,108,164,436,437,540,581,613	IRNISGKAA	NA	I	R	N	I	S	G	K	A	A	mut	mut	mut	mut	wt	wt	0	amplicon sequencing	<15	years	asymptomatic/uncomplicated	clinic,community survey	none	preprint	Pf3D7_0417200 & Pf3D7_0810800	dhfr single - dhps triple (quadruple)
Omedo et al. - 2022 - Wellcome Open Research-sp-quintuple	Omedo et al. - 2022 - Wellcome Open Research	2020	kilifi	missing	2012	70	67	dhfr-dhps	51,59,108,164,436,437,540,581,613	ICSISAKAA	NA	I	C	S	I	S	A	K	A	A	mut	wt	wt	wt	wt	wt	0	amplicon sequencing	<15	years	asymptomatic/uncomplicated	clinic,community survey	none	preprint	Pf3D7_0417200 & Pf3D7_0810800	dhfr wt - dhps single (single)
Omedo et al. - 2022 - Wellcome Open Research-sp-quintuple	Omedo et al. - 2022 - Wellcome Open Research	2020	kilifi	missing	2012	70	67	dhfr-dhps	51,59,108,164,436,437,540,581,613	IRNLSGEAA	NA	I	R	N	L	S	G	E	A	A	mut	mut	mut	mut	mut	wt	1	amplicon sequencing	<15	years	asymptomatic/uncomplicated	clinic,community survey	none	preprint	Pf3D7_0417200 & Pf3D7_0810800	dhfr double - dhps triple (quintuple)
Omedo et al. - 2022 - Wellcome Open Research-sp-quintuple	Omedo et al. - 2022 - Wellcome Open Research	2020	kilifi	missing	2012	70	67	dhfr-dhps	51,59,108,164,436,437,540,581,613	IRNIHGEAA	NA	I	R	N	I	H	G	E	A	A	mut	mut	mut	mut	mut	wt	0	amplicon sequencing	<15	years	asymptomatic/uncomplicated	clinic,community survey	none	preprint	Pf3D7_0417200 & Pf3D7_0810800	dhfr double - dhps triple (quintuple)
Omedo et al. - 2022 - Wellcome Open Research-sp-quintuple	Omedo et al. - 2022 - Wellcome Open Research	2020	kilifi	missing	2012	70	67	dhfr-dhps	51,59,108,164,436,437,540,581,613	IRNLCGEAA	NA	I	R	N	L	C	G	E	A	A	mut	mut	mut	mut	mut	wt	0	amplicon sequencing	<15	years	asymptomatic/uncomplicated	clinic,community survey	none	preprint	Pf3D7_0417200 & Pf3D7_0810800	dhfr double - dhps triple (quintuple)
Omedo et al. - 2022 - Wellcome Open Research-sp-quintuple	Omedo et al. - 2022 - Wellcome Open Research	2020	kilifi	missing	2012	70	67	dhfr-dhps	51,59,108,164,436,437,540,581,613	ICNISGEGA	NA	I	C	N	I	S	G	E	G	A	mut	wt	mut	mut	mut	mut	0	amplicon sequencing	<15	years	asymptomatic/uncomplicated	clinic,community survey	none	preprint	Pf3D7_0417200 & Pf3D7_0810800	dhfr triple - dhps double (quintuple)
Omedo et al. - 2022 - Wellcome Open Research-sp-quintuple	Omedo et al. - 2022 - Wellcome Open Research	2020	kilifi	missing	2012	70	67	dhfr-dhps	51,59,108,164,436,437,540,581,613	ICNISGKAA	NA	I	C	N	I	S	G	K	A	A	mut	wt	mut	mut	wt	wt	0	amplicon sequencing	<15	years	asymptomatic/uncomplicated	clinic,community survey	none	preprint	Pf3D7_0417200 & Pf3D7_0810800	dhfr single - dhps double (triple)
Omedo et al. - 2022 - Wellcome Open Research-sp-quintuple	Omedo et al. - 2022 - Wellcome Open Research	2020	kilifi	missing	2013	83	83	dhfr-dhps	51,59,108,164,436,437,540,581,613	ICNISAKAA	NA	I	C	N	I	S	A	K	A	A	mut	wt	mut	wt	wt	wt	4	amplicon sequencing	<15	years	asymptomatic/uncomplicated	clinic,community survey	none	preprint	Pf3D7_0417200 & Pf3D7_0810800	dhfr wt - dhps double (double)
Omedo et al. - 2022 - Wellcome Open Research-sp-quintuple	Omedo et al. - 2022 - Wellcome Open Research	2020	kilifi	missing	2013	83	83	dhfr-dhps	51,59,108,164,436,437,540,581,613	ICNISGEAA	NA	I	C	N	I	S	G	E	A	A	mut	wt	mut	mut	mut	wt	8	amplicon sequencing	<15	years	asymptomatic/uncomplicated	clinic,community survey	none	preprint	Pf3D7_0417200 & Pf3D7_0810800	dhfr double - dhps double (quadruple)
Omedo et al. - 2022 - Wellcome Open Research-sp-quintuple	Omedo et al. - 2022 - Wellcome Open Research	2020	kilifi	missing	2013	83	83	dhfr-dhps	51,59,108,164,436,437,540,581,613	IRNISAKAA	NA	I	R	N	I	S	A	K	A	A	mut	mut	mut	wt	wt	wt	5	amplicon sequencing	<15	years	asymptomatic/uncomplicated	clinic,community survey	none	preprint	Pf3D7_0417200 & Pf3D7_0810800	dhfr wt - dhps triple (triple)
Omedo et al. - 2022 - Wellcome Open Research-sp-quintuple	Omedo et al. - 2022 - Wellcome Open Research	2020	kilifi	missing	2013	83	83	dhfr-dhps	51,59,108,164,436,437,540,581,613	IRNISGEAA	NA	I	R	N	I	S	G	E	A	A	mut	mut	mut	mut	mut	wt	40	amplicon sequencing	<15	years	asymptomatic/uncomplicated	clinic,community survey	none	preprint	Pf3D7_0417200 & Pf3D7_0810800	dhfr double - dhps triple (quintuple)
Omedo et al. - 2022 - Wellcome Open Research-sp-quintuple	Omedo et al. - 2022 - Wellcome Open Research	2020	kilifi	missing	2013	83	83	dhfr-dhps	51,59,108,164,436,437,540,581,613	mixed	mixed	mixed	mixed	mixed	mixed	mixed	mixed	mixed	mixed	mixed	mixed	mixed	mixed	mixed	mixed	mixed	12	amplicon sequencing	<15	years	asymptomatic/uncomplicated	clinic,community survey	none	preprint	Pf3D7_0417200 & Pf3D7_0810800	mixed
Omedo et al. - 2022 - Wellcome Open Research-sp-quintuple	Omedo et al. - 2022 - Wellcome Open Research	2020	kilifi	missing	2013	83	83	dhfr-dhps	51,59,108,164,436,437,540,581,613	NCNISAKAA	NA	N	C	N	I	S	A	K	A	A	wt	wt	mut	wt	wt	wt	1	amplicon sequencing	<15	years	asymptomatic/uncomplicated	clinic,community survey	none	preprint	Pf3D7_0417200 & Pf3D7_0810800	dhfr wt - dhps single (single)
Omedo et al. - 2022 - Wellcome Open Research-sp-quintuple	Omedo et al. - 2022 - Wellcome Open Research	2020	kilifi	missing	2013	83	83	dhfr-dhps	51,59,108,164,436,437,540,581,613	NCSIAAKAA	NA	N	C	S	I	A	A	K	A	A	wt	wt	wt	wt	wt	wt	1	amplicon sequencing	<15	years	asymptomatic/uncomplicated	clinic,community survey	none	preprint	Pf3D7_0417200 & Pf3D7_0810800	wildtype
Omedo et al. - 2022 - Wellcome Open Research-sp-quintuple	Omedo et al. - 2022 - Wellcome Open Research	2020	kilifi	missing	2013	83	83	dhfr-dhps	51,59,108,164,436,437,540,581,613	NCSISAKAA	NA	N	C	S	I	S	A	K	A	A	wt	wt	wt	wt	wt	wt	5	amplicon sequencing	<15	years	asymptomatic/uncomplicated	clinic,community survey	none	preprint	Pf3D7_0417200 & Pf3D7_0810800	wildtype
Omedo et al. - 2022 - Wellcome Open Research-sp-quintuple	Omedo et al. - 2022 - Wellcome Open Research	2020	kilifi	missing	2013	83	83	dhfr-dhps	51,59,108,164,436,437,540,581,613	NRNISAKAA	NA	N	R	N	I	S	A	K	A	A	wt	mut	mut	wt	wt	wt	0	amplicon sequencing	<15	years	asymptomatic/uncomplicated	clinic,community survey	none	preprint	Pf3D7_0417200 & Pf3D7_0810800	dhfr wt - dhps double (double)
Omedo et al. - 2022 - Wellcome Open Research-sp-quintuple	Omedo et al. - 2022 - Wellcome Open Research	2020	kilifi	missing	2013	83	83	dhfr-dhps	51,59,108,164,436,437,540,581,613	NRNISGEAA	NA	N	R	N	I	S	G	E	A	A	wt	mut	mut	mut	mut	wt	7	amplicon sequencing	<15	years	asymptomatic/uncomplicated	clinic,community survey	none	preprint	Pf3D7_0417200 & Pf3D7_0810800	dhfr double - dhps double (quadruple)
Omedo et al. - 2022 - Wellcome Open Research-sp-quintuple	Omedo et al. - 2022 - Wellcome Open Research	2020	kilifi	missing	2013	83	83	dhfr-dhps	51,59,108,164,436,437,540,581,613	NRNIAAKAA	NA	N	R	N	I	A	A	K	A	A	wt	mut	mut	wt	wt	wt	0	amplicon sequencing	<15	years	asymptomatic/uncomplicated	clinic,community survey	none	preprint	Pf3D7_0417200 & Pf3D7_0810800	dhfr wt - dhps double (double)
Omedo et al. - 2022 - Wellcome Open Research-sp-quintuple	Omedo et al. - 2022 - Wellcome Open Research	2020	kilifi	missing	2013	83	83	dhfr-dhps	51,59,108,164,436,437,540,581,613	NCSISGEAA	NA	N	C	S	I	S	G	E	A	A	wt	wt	wt	mut	mut	wt	0	amplicon sequencing	<15	years	asymptomatic/uncomplicated	clinic,community survey	none	preprint	Pf3D7_0417200 & Pf3D7_0810800	dhfr double - dhps wt (double)
Omedo et al. - 2022 - Wellcome Open Research-sp-quintuple	Omedo et al. - 2022 - Wellcome Open Research	2020	kilifi	missing	2013	83	83	dhfr-dhps	51,59,108,164,436,437,540,581,613	ICNIAAKAA	NA	I	C	N	I	A	A	K	A	A	mut	wt	mut	wt	wt	wt	0	amplicon sequencing	<15	years	asymptomatic/uncomplicated	clinic,community survey	none	preprint	Pf3D7_0417200 & Pf3D7_0810800	dhfr wt - dhps double (double)
Omedo et al. - 2022 - Wellcome Open Research-sp-quintuple	Omedo et al. - 2022 - Wellcome Open Research	2020	kilifi	missing	2013	83	83	dhfr-dhps	51,59,108,164,436,437,540,581,613	ICNLSGEAA	NA	I	C	N	L	S	G	E	A	A	mut	wt	mut	mut	mut	wt	0	amplicon sequencing	<15	years	asymptomatic/uncomplicated	clinic,community survey	none	preprint	Pf3D7_0417200 & Pf3D7_0810800	dhfr double - dhps double (quadruple)
Omedo et al. - 2022 - Wellcome Open Research-sp-quintuple	Omedo et al. - 2022 - Wellcome Open Research	2020	kilifi	missing	2013	83	83	dhfr-dhps	51,59,108,164,436,437,540,581,613	IRNIAAKAA	NA	I	R	N	I	A	A	K	A	A	mut	mut	mut	wt	wt	wt	0	amplicon sequencing	<15	years	asymptomatic/uncomplicated	clinic,community survey	none	preprint	Pf3D7_0417200 & Pf3D7_0810800	dhfr wt - dhps triple (triple)
Omedo et al. - 2022 - Wellcome Open Research-sp-quintuple	Omedo et al. - 2022 - Wellcome Open Research	2020	kilifi	missing	2013	83	83	dhfr-dhps	51,59,108,164,436,437,540,581,613	NCNISGEAA	NA	N	C	N	I	S	G	E	A	A	wt	wt	mut	mut	mut	wt	0	amplicon sequencing	<15	years	asymptomatic/uncomplicated	clinic,community survey	none	preprint	Pf3D7_0417200 & Pf3D7_0810800	dhfr double - dhps single (triple)
Omedo et al. - 2022 - Wellcome Open Research-sp-quintuple	Omedo et al. - 2022 - Wellcome Open Research	2020	kilifi	missing	2013	83	83	dhfr-dhps	51,59,108,164,436,437,540,581,613	NRNISGEGA	NA	N	R	N	I	S	G	E	G	A	wt	mut	mut	mut	mut	mut	0	amplicon sequencing	<15	years	asymptomatic/uncomplicated	clinic,community survey	none	preprint	Pf3D7_0417200 & Pf3D7_0810800	dhfr triple - dhps double (quintuple)
Omedo et al. - 2022 - Wellcome Open Research-sp-quintuple	Omedo et al. - 2022 - Wellcome Open Research	2020	kilifi	missing	2013	83	83	dhfr-dhps	51,59,108,164,436,437,540,581,613	IRNISGEGA	NA	I	R	N	I	S	G	E	G	A	mut	mut	mut	mut	mut	mut	0	amplicon sequencing	<15	years	asymptomatic/uncomplicated	clinic,community survey	none	preprint	Pf3D7_0417200 & Pf3D7_0810800	dhfr triple - dhps triple (sextuple)
Omedo et al. - 2022 - Wellcome Open Research-sp-quintuple	Omedo et al. - 2022 - Wellcome Open Research	2020	kilifi	missing	2013	83	83	dhfr-dhps	51,59,108,164,436,437,540,581,613	IRNISGKAA	NA	I	R	N	I	S	G	K	A	A	mut	mut	mut	mut	wt	wt	0	amplicon sequencing	<15	years	asymptomatic/uncomplicated	clinic,community survey	none	preprint	Pf3D7_0417200 & Pf3D7_0810800	dhfr single - dhps triple (quadruple)
Omedo et al. - 2022 - Wellcome Open Research-sp-quintuple	Omedo et al. - 2022 - Wellcome Open Research	2020	kilifi	missing	2013	83	83	dhfr-dhps	51,59,108,164,436,437,540,581,613	ICSISAKAA	NA	I	C	S	I	S	A	K	A	A	mut	wt	wt	wt	wt	wt	0	amplicon sequencing	<15	years	asymptomatic/uncomplicated	clinic,community survey	none	preprint	Pf3D7_0417200 & Pf3D7_0810800	dhfr wt - dhps single (single)
Omedo et al. - 2022 - Wellcome Open Research-sp-quintuple	Omedo et al. - 2022 - Wellcome Open Research	2020	kilifi	missing	2013	83	83	dhfr-dhps	51,59,108,164,436,437,540,581,613	IRNLSGEAA	NA	I	R	N	L	S	G	E	A	A	mut	mut	mut	mut	mut	wt	0	amplicon sequencing	<15	years	asymptomatic/uncomplicated	clinic,community survey	none	preprint	Pf3D7_0417200 & Pf3D7_0810800	dhfr double - dhps triple (quintuple)
Omedo et al. - 2022 - Wellcome Open Research-sp-quintuple	Omedo et al. - 2022 - Wellcome Open Research	2020	kilifi	missing	2013	83	83	dhfr-dhps	51,59,108,164,436,437,540,581,613	IRNIHGEAA	NA	I	R	N	I	H	G	E	A	A	mut	mut	mut	mut	mut	wt	0	amplicon sequencing	<15	years	asymptomatic/uncomplicated	clinic,community survey	none	preprint	Pf3D7_0417200 & Pf3D7_0810800	dhfr double - dhps triple (quintuple)
Omedo et al. - 2022 - Wellcome Open Research-sp-quintuple	Omedo et al. - 2022 - Wellcome Open Research	2020	kilifi	missing	2013	83	83	dhfr-dhps	51,59,108,164,436,437,540,581,613	IRNLCGEAA	NA	I	R	N	L	C	G	E	A	A	mut	mut	mut	mut	mut	wt	0	amplicon sequencing	<15	years	asymptomatic/uncomplicated	clinic,community survey	none	preprint	Pf3D7_0417200 & Pf3D7_0810800	dhfr double - dhps triple (quintuple)
Omedo et al. - 2022 - Wellcome Open Research-sp-quintuple	Omedo et al. - 2022 - Wellcome Open Research	2020	kilifi	missing	2013	83	83	dhfr-dhps	51,59,108,164,436,437,540,581,613	ICNISGEGA	NA	I	C	N	I	S	G	E	G	A	mut	wt	mut	mut	mut	mut	0	amplicon sequencing	<15	years	asymptomatic/uncomplicated	clinic,community survey	none	preprint	Pf3D7_0417200 & Pf3D7_0810800	dhfr triple - dhps double (quintuple)
Omedo et al. - 2022 - Wellcome Open Research-sp-quintuple	Omedo et al. - 2022 - Wellcome Open Research	2020	kilifi	missing	2013	83	83	dhfr-dhps	51,59,108,164,436,437,540,581,613	ICNISGKAA	NA	I	C	N	I	S	G	K	A	A	mut	wt	mut	mut	wt	wt	0	amplicon sequencing	<15	years	asymptomatic/uncomplicated	clinic,community survey	none	preprint	Pf3D7_0417200 & Pf3D7_0810800	dhfr single - dhps double (triple)
Omedo et al. - 2022 - Wellcome Open Research-sp-quintuple	Omedo et al. - 2022 - Wellcome Open Research	2020	kilifi	missing	2014	57	57	dhfr-dhps	51,59,108,164,436,437,540,581,613	ICNISAKAA	NA	I	C	N	I	S	A	K	A	A	mut	wt	mut	wt	wt	wt	0	amplicon sequencing	<15	years	asymptomatic/uncomplicated	clinic,community survey	none	preprint	Pf3D7_0417200 & Pf3D7_0810800	dhfr wt - dhps double (double)
Omedo et al. - 2022 - Wellcome Open Research-sp-quintuple	Omedo et al. - 2022 - Wellcome Open Research	2020	kilifi	missing	2014	57	57	dhfr-dhps	51,59,108,164,436,437,540,581,613	ICNISGEAA	NA	I	C	N	I	S	G	E	A	A	mut	wt	mut	mut	mut	wt	4	amplicon sequencing	<15	years	asymptomatic/uncomplicated	clinic,community survey	none	preprint	Pf3D7_0417200 & Pf3D7_0810800	dhfr double - dhps double (quadruple)
Omedo et al. - 2022 - Wellcome Open Research-sp-quintuple	Omedo et al. - 2022 - Wellcome Open Research	2020	kilifi	missing	2014	57	57	dhfr-dhps	51,59,108,164,436,437,540,581,613	IRNISAKAA	NA	I	R	N	I	S	A	K	A	A	mut	mut	mut	wt	wt	wt	4	amplicon sequencing	<15	years	asymptomatic/uncomplicated	clinic,community survey	none	preprint	Pf3D7_0417200 & Pf3D7_0810800	dhfr wt - dhps triple (triple)
Omedo et al. - 2022 - Wellcome Open Research-sp-quintuple	Omedo et al. - 2022 - Wellcome Open Research	2020	kilifi	missing	2014	57	57	dhfr-dhps	51,59,108,164,436,437,540,581,613	IRNISGEAA	NA	I	R	N	I	S	G	E	A	A	mut	mut	mut	mut	mut	wt	41	amplicon sequencing	<15	years	asymptomatic/uncomplicated	clinic,community survey	none	preprint	Pf3D7_0417200 & Pf3D7_0810800	dhfr double - dhps triple (quintuple)
Omedo et al. - 2022 - Wellcome Open Research-sp-quintuple	Omedo et al. - 2022 - Wellcome Open Research	2020	kilifi	missing	2014	57	57	dhfr-dhps	51,59,108,164,436,437,540,581,613	mixed	mixed	mixed	mixed	mixed	mixed	mixed	mixed	mixed	mixed	mixed	mixed	mixed	mixed	mixed	mixed	mixed	4	amplicon sequencing	<15	years	asymptomatic/uncomplicated	clinic,community survey	none	preprint	Pf3D7_0417200 & Pf3D7_0810800	mixed
Omedo et al. - 2022 - Wellcome Open Research-sp-quintuple	Omedo et al. - 2022 - Wellcome Open Research	2020	kilifi	missing	2014	57	57	dhfr-dhps	51,59,108,164,436,437,540,581,613	NCNISAKAA	NA	N	C	N	I	S	A	K	A	A	wt	wt	mut	wt	wt	wt	0	amplicon sequencing	<15	years	asymptomatic/uncomplicated	clinic,community survey	none	preprint	Pf3D7_0417200 & Pf3D7_0810800	dhfr wt - dhps single (single)
Omedo et al. - 2022 - Wellcome Open Research-sp-quintuple	Omedo et al. - 2022 - Wellcome Open Research	2020	kilifi	missing	2014	57	57	dhfr-dhps	51,59,108,164,436,437,540,581,613	NCSIAAKAA	NA	N	C	S	I	A	A	K	A	A	wt	wt	wt	wt	wt	wt	0	amplicon sequencing	<15	years	asymptomatic/uncomplicated	clinic,community survey	none	preprint	Pf3D7_0417200 & Pf3D7_0810800	wildtype
Omedo et al. - 2022 - Wellcome Open Research-sp-quintuple	Omedo et al. - 2022 - Wellcome Open Research	2020	kilifi	missing	2014	57	57	dhfr-dhps	51,59,108,164,436,437,540,581,613	NCSISAKAA	NA	N	C	S	I	S	A	K	A	A	wt	wt	wt	wt	wt	wt	0	amplicon sequencing	<15	years	asymptomatic/uncomplicated	clinic,community survey	none	preprint	Pf3D7_0417200 & Pf3D7_0810800	wildtype
Omedo et al. - 2022 - Wellcome Open Research-sp-quintuple	Omedo et al. - 2022 - Wellcome Open Research	2020	kilifi	missing	2014	57	57	dhfr-dhps	51,59,108,164,436,437,540,581,613	NRNISAKAA	NA	N	R	N	I	S	A	K	A	A	wt	mut	mut	wt	wt	wt	0	amplicon sequencing	<15	years	asymptomatic/uncomplicated	clinic,community survey	none	preprint	Pf3D7_0417200 & Pf3D7_0810800	dhfr wt - dhps double (double)
Omedo et al. - 2022 - Wellcome Open Research-sp-quintuple	Omedo et al. - 2022 - Wellcome Open Research	2020	kilifi	missing	2014	57	57	dhfr-dhps	51,59,108,164,436,437,540,581,613	NRNISGEAA	NA	N	R	N	I	S	G	E	A	A	wt	mut	mut	mut	mut	wt	3	amplicon sequencing	<15	years	asymptomatic/uncomplicated	clinic,community survey	none	preprint	Pf3D7_0417200 & Pf3D7_0810800	dhfr double - dhps double (quadruple)
Omedo et al. - 2022 - Wellcome Open Research-sp-quintuple	Omedo et al. - 2022 - Wellcome Open Research	2020	kilifi	missing	2014	57	57	dhfr-dhps	51,59,108,164,436,437,540,581,613	NRNIAAKAA	NA	N	R	N	I	A	A	K	A	A	wt	mut	mut	wt	wt	wt	0	amplicon sequencing	<15	years	asymptomatic/uncomplicated	clinic,community survey	none	preprint	Pf3D7_0417200 & Pf3D7_0810800	dhfr wt - dhps double (double)
Omedo et al. - 2022 - Wellcome Open Research-sp-quintuple	Omedo et al. - 2022 - Wellcome Open Research	2020	kilifi	missing	2014	57	57	dhfr-dhps	51,59,108,164,436,437,540,581,613	NCSISGEAA	NA	N	C	S	I	S	G	E	A	A	wt	wt	wt	mut	mut	wt	0	amplicon sequencing	<15	years	asymptomatic/uncomplicated	clinic,community survey	none	preprint	Pf3D7_0417200 & Pf3D7_0810800	dhfr double - dhps wt (double)
Omedo et al. - 2022 - Wellcome Open Research-sp-quintuple	Omedo et al. - 2022 - Wellcome Open Research	2020	kilifi	missing	2014	57	57	dhfr-dhps	51,59,108,164,436,437,540,581,613	ICNIAAKAA	NA	I	C	N	I	A	A	K	A	A	mut	wt	mut	wt	wt	wt	0	amplicon sequencing	<15	years	asymptomatic/uncomplicated	clinic,community survey	none	preprint	Pf3D7_0417200 & Pf3D7_0810800	dhfr wt - dhps double (double)
Omedo et al. - 2022 - Wellcome Open Research-sp-quintuple	Omedo et al. - 2022 - Wellcome Open Research	2020	kilifi	missing	2014	57	57	dhfr-dhps	51,59,108,164,436,437,540,581,613	ICNLSGEAA	NA	I	C	N	L	S	G	E	A	A	mut	wt	mut	mut	mut	wt	0	amplicon sequencing	<15	years	asymptomatic/uncomplicated	clinic,community survey	none	preprint	Pf3D7_0417200 & Pf3D7_0810800	dhfr double - dhps double (quadruple)
Omedo et al. - 2022 - Wellcome Open Research-sp-quintuple	Omedo et al. - 2022 - Wellcome Open Research	2020	kilifi	missing	2014	57	57	dhfr-dhps	51,59,108,164,436,437,540,581,613	IRNIAAKAA	NA	I	R	N	I	A	A	K	A	A	mut	mut	mut	wt	wt	wt	1	amplicon sequencing	<15	years	asymptomatic/uncomplicated	clinic,community survey	none	preprint	Pf3D7_0417200 & Pf3D7_0810800	dhfr wt - dhps triple (triple)
Omedo et al. - 2022 - Wellcome Open Research-sp-quintuple	Omedo et al. - 2022 - Wellcome Open Research	2020	kilifi	missing	2014	57	57	dhfr-dhps	51,59,108,164,436,437,540,581,613	NCNISGEAA	NA	N	C	N	I	S	G	E	A	A	wt	wt	mut	mut	mut	wt	0	amplicon sequencing	<15	years	asymptomatic/uncomplicated	clinic,community survey	none	preprint	Pf3D7_0417200 & Pf3D7_0810800	dhfr double - dhps single (triple)
Omedo et al. - 2022 - Wellcome Open Research-sp-quintuple	Omedo et al. - 2022 - Wellcome Open Research	2020	kilifi	missing	2014	57	57	dhfr-dhps	51,59,108,164,436,437,540,581,613	NRNISGEGA	NA	N	R	N	I	S	G	E	G	A	wt	mut	mut	mut	mut	mut	0	amplicon sequencing	<15	years	asymptomatic/uncomplicated	clinic,community survey	none	preprint	Pf3D7_0417200 & Pf3D7_0810800	dhfr triple - dhps double (quintuple)
Omedo et al. - 2022 - Wellcome Open Research-sp-quintuple	Omedo et al. - 2022 - Wellcome Open Research	2020	kilifi	missing	2014	57	57	dhfr-dhps	51,59,108,164,436,437,540,581,613	IRNISGEGA	NA	I	R	N	I	S	G	E	G	A	mut	mut	mut	mut	mut	mut	0	amplicon sequencing	<15	years	asymptomatic/uncomplicated	clinic,community survey	none	preprint	Pf3D7_0417200 & Pf3D7_0810800	dhfr triple - dhps triple (sextuple)
Omedo et al. - 2022 - Wellcome Open Research-sp-quintuple	Omedo et al. - 2022 - Wellcome Open Research	2020	kilifi	missing	2014	57	57	dhfr-dhps	51,59,108,164,436,437,540,581,613	IRNISGKAA	NA	I	R	N	I	S	G	K	A	A	mut	mut	mut	mut	wt	wt	0	amplicon sequencing	<15	years	asymptomatic/uncomplicated	clinic,community survey	none	preprint	Pf3D7_0417200 & Pf3D7_0810800	dhfr single - dhps triple (quadruple)
Omedo et al. - 2022 - Wellcome Open Research-sp-quintuple	Omedo et al. - 2022 - Wellcome Open Research	2020	kilifi	missing	2014	57	57	dhfr-dhps	51,59,108,164,436,437,540,581,613	ICSISAKAA	NA	I	C	S	I	S	A	K	A	A	mut	wt	wt	wt	wt	wt	0	amplicon sequencing	<15	years	asymptomatic/uncomplicated	clinic,community survey	none	preprint	Pf3D7_0417200 & Pf3D7_0810800	dhfr wt - dhps single (single)
Omedo et al. - 2022 - Wellcome Open Research-sp-quintuple	Omedo et al. - 2022 - Wellcome Open Research	2020	kilifi	missing	2014	57	57	dhfr-dhps	51,59,108,164,436,437,540,581,613	IRNLSGEAA	NA	I	R	N	L	S	G	E	A	A	mut	mut	mut	mut	mut	wt	0	amplicon sequencing	<15	years	asymptomatic/uncomplicated	clinic,community survey	none	preprint	Pf3D7_0417200 & Pf3D7_0810800	dhfr double - dhps triple (quintuple)
Omedo et al. - 2022 - Wellcome Open Research-sp-quintuple	Omedo et al. - 2022 - Wellcome Open Research	2020	kilifi	missing	2014	57	57	dhfr-dhps	51,59,108,164,436,437,540,581,613	IRNIHGEAA	NA	I	R	N	I	H	G	E	A	A	mut	mut	mut	mut	mut	wt	0	amplicon sequencing	<15	years	asymptomatic/uncomplicated	clinic,community survey	none	preprint	Pf3D7_0417200 & Pf3D7_0810800	dhfr double - dhps triple (quintuple)
Omedo et al. - 2022 - Wellcome Open Research-sp-quintuple	Omedo et al. - 2022 - Wellcome Open Research	2020	kilifi	missing	2014	57	57	dhfr-dhps	51,59,108,164,436,437,540,581,613	IRNLCGEAA	NA	I	R	N	L	C	G	E	A	A	mut	mut	mut	mut	mut	wt	0	amplicon sequencing	<15	years	asymptomatic/uncomplicated	clinic,community survey	none	preprint	Pf3D7_0417200 & Pf3D7_0810800	dhfr double - dhps triple (quintuple)
Omedo et al. - 2022 - Wellcome Open Research-sp-quintuple	Omedo et al. - 2022 - Wellcome Open Research	2020	kilifi	missing	2014	57	57	dhfr-dhps	51,59,108,164,436,437,540,581,613	ICNISGEGA	NA	I	C	N	I	S	G	E	G	A	mut	wt	mut	mut	mut	mut	0	amplicon sequencing	<15	years	asymptomatic/uncomplicated	clinic,community survey	none	preprint	Pf3D7_0417200 & Pf3D7_0810800	dhfr triple - dhps double (quintuple)
Omedo et al. - 2022 - Wellcome Open Research-sp-quintuple	Omedo et al. - 2022 - Wellcome Open Research	2020	kilifi	missing	2014	57	57	dhfr-dhps	51,59,108,164,436,437,540,581,613	ICNISGKAA	NA	I	C	N	I	S	G	K	A	A	mut	wt	mut	mut	wt	wt	0	amplicon sequencing	<15	years	asymptomatic/uncomplicated	clinic,community survey	none	preprint	Pf3D7_0417200 & Pf3D7_0810800	dhfr single - dhps double (triple)
Omedo et al. - 2022 - Wellcome Open Research-sp-quintuple	Omedo et al. - 2022 - Wellcome Open Research	2020	kilifi	missing	2015	44	44	dhfr-dhps	51,59,108,164,436,437,540,581,613	ICNISAKAA	NA	I	C	N	I	S	A	K	A	A	mut	wt	mut	wt	wt	wt	0	amplicon sequencing	<15	years	asymptomatic/uncomplicated	clinic,community survey	none	preprint	Pf3D7_0417200 & Pf3D7_0810800	dhfr wt - dhps double (double)
Omedo et al. - 2022 - Wellcome Open Research-sp-quintuple	Omedo et al. - 2022 - Wellcome Open Research	2020	kilifi	missing	2015	44	44	dhfr-dhps	51,59,108,164,436,437,540,581,613	ICNISGEAA	NA	I	C	N	I	S	G	E	A	A	mut	wt	mut	mut	mut	wt	3	amplicon sequencing	<15	years	asymptomatic/uncomplicated	clinic,community survey	none	preprint	Pf3D7_0417200 & Pf3D7_0810800	dhfr double - dhps double (quadruple)
Omedo et al. - 2022 - Wellcome Open Research-sp-quintuple	Omedo et al. - 2022 - Wellcome Open Research	2020	kilifi	missing	2015	44	44	dhfr-dhps	51,59,108,164,436,437,540,581,613	IRNISAKAA	NA	I	R	N	I	S	A	K	A	A	mut	mut	mut	wt	wt	wt	0	amplicon sequencing	<15	years	asymptomatic/uncomplicated	clinic,community survey	none	preprint	Pf3D7_0417200 & Pf3D7_0810800	dhfr wt - dhps triple (triple)
Omedo et al. - 2022 - Wellcome Open Research-sp-quintuple	Omedo et al. - 2022 - Wellcome Open Research	2020	kilifi	missing	2015	44	44	dhfr-dhps	51,59,108,164,436,437,540,581,613	IRNISGEAA	NA	I	R	N	I	S	G	E	A	A	mut	mut	mut	mut	mut	wt	31	amplicon sequencing	<15	years	asymptomatic/uncomplicated	clinic,community survey	none	preprint	Pf3D7_0417200 & Pf3D7_0810800	dhfr double - dhps triple (quintuple)
Omedo et al. - 2022 - Wellcome Open Research-sp-quintuple	Omedo et al. - 2022 - Wellcome Open Research	2020	kilifi	missing	2015	44	44	dhfr-dhps	51,59,108,164,436,437,540,581,613	mixed	mixed	mixed	mixed	mixed	mixed	mixed	mixed	mixed	mixed	mixed	mixed	mixed	mixed	mixed	mixed	mixed	6	amplicon sequencing	<15	years	asymptomatic/uncomplicated	clinic,community survey	none	preprint	Pf3D7_0417200 & Pf3D7_0810800	mixed
Omedo et al. - 2022 - Wellcome Open Research-sp-quintuple	Omedo et al. - 2022 - Wellcome Open Research	2020	kilifi	missing	2015	44	44	dhfr-dhps	51,59,108,164,436,437,540,581,613	NCNISAKAA	NA	N	C	N	I	S	A	K	A	A	wt	wt	mut	wt	wt	wt	0	amplicon sequencing	<15	years	asymptomatic/uncomplicated	clinic,community survey	none	preprint	Pf3D7_0417200 & Pf3D7_0810800	dhfr wt - dhps single (single)
Omedo et al. - 2022 - Wellcome Open Research-sp-quintuple	Omedo et al. - 2022 - Wellcome Open Research	2020	kilifi	missing	2015	44	44	dhfr-dhps	51,59,108,164,436,437,540,581,613	NCSIAAKAA	NA	N	C	S	I	A	A	K	A	A	wt	wt	wt	wt	wt	wt	0	amplicon sequencing	<15	years	asymptomatic/uncomplicated	clinic,community survey	none	preprint	Pf3D7_0417200 & Pf3D7_0810800	wildtype
Omedo et al. - 2022 - Wellcome Open Research-sp-quintuple	Omedo et al. - 2022 - Wellcome Open Research	2020	kilifi	missing	2015	44	44	dhfr-dhps	51,59,108,164,436,437,540,581,613	NCSISAKAA	NA	N	C	S	I	S	A	K	A	A	wt	wt	wt	wt	wt	wt	0	amplicon sequencing	<15	years	asymptomatic/uncomplicated	clinic,community survey	none	preprint	Pf3D7_0417200 & Pf3D7_0810800	wildtype
Omedo et al. - 2022 - Wellcome Open Research-sp-quintuple	Omedo et al. - 2022 - Wellcome Open Research	2020	kilifi	missing	2015	44	44	dhfr-dhps	51,59,108,164,436,437,540,581,613	NRNISAKAA	NA	N	R	N	I	S	A	K	A	A	wt	mut	mut	wt	wt	wt	0	amplicon sequencing	<15	years	asymptomatic/uncomplicated	clinic,community survey	none	preprint	Pf3D7_0417200 & Pf3D7_0810800	dhfr wt - dhps double (double)
Omedo et al. - 2022 - Wellcome Open Research-sp-quintuple	Omedo et al. - 2022 - Wellcome Open Research	2020	kilifi	missing	2015	44	44	dhfr-dhps	51,59,108,164,436,437,540,581,613	NRNISGEAA	NA	N	R	N	I	S	G	E	A	A	wt	mut	mut	mut	mut	wt	1	amplicon sequencing	<15	years	asymptomatic/uncomplicated	clinic,community survey	none	preprint	Pf3D7_0417200 & Pf3D7_0810800	dhfr double - dhps double (quadruple)
Omedo et al. - 2022 - Wellcome Open Research-sp-quintuple	Omedo et al. - 2022 - Wellcome Open Research	2020	kilifi	missing	2015	44	44	dhfr-dhps	51,59,108,164,436,437,540,581,613	NRNIAAKAA	NA	N	R	N	I	A	A	K	A	A	wt	mut	mut	wt	wt	wt	1	amplicon sequencing	<15	years	asymptomatic/uncomplicated	clinic,community survey	none	preprint	Pf3D7_0417200 & Pf3D7_0810800	dhfr wt - dhps double (double)
Omedo et al. - 2022 - Wellcome Open Research-sp-quintuple	Omedo et al. - 2022 - Wellcome Open Research	2020	kilifi	missing	2015	44	44	dhfr-dhps	51,59,108,164,436,437,540,581,613	NCSISGEAA	NA	N	C	S	I	S	G	E	A	A	wt	wt	wt	mut	mut	wt	0	amplicon sequencing	<15	years	asymptomatic/uncomplicated	clinic,community survey	none	preprint	Pf3D7_0417200 & Pf3D7_0810800	dhfr double - dhps wt (double)
Omedo et al. - 2022 - Wellcome Open Research-sp-quintuple	Omedo et al. - 2022 - Wellcome Open Research	2020	kilifi	missing	2015	44	44	dhfr-dhps	51,59,108,164,436,437,540,581,613	ICNIAAKAA	NA	I	C	N	I	A	A	K	A	A	mut	wt	mut	wt	wt	wt	0	amplicon sequencing	<15	years	asymptomatic/uncomplicated	clinic,community survey	none	preprint	Pf3D7_0417200 & Pf3D7_0810800	dhfr wt - dhps double (double)
Omedo et al. - 2022 - Wellcome Open Research-sp-quintuple	Omedo et al. - 2022 - Wellcome Open Research	2020	kilifi	missing	2015	44	44	dhfr-dhps	51,59,108,164,436,437,540,581,613	ICNLSGEAA	NA	I	C	N	L	S	G	E	A	A	mut	wt	mut	mut	mut	wt	1	amplicon sequencing	<15	years	asymptomatic/uncomplicated	clinic,community survey	none	preprint	Pf3D7_0417200 & Pf3D7_0810800	dhfr double - dhps double (quadruple)
Omedo et al. - 2022 - Wellcome Open Research-sp-quintuple	Omedo et al. - 2022 - Wellcome Open Research	2020	kilifi	missing	2015	44	44	dhfr-dhps	51,59,108,164,436,437,540,581,613	IRNIAAKAA	NA	I	R	N	I	A	A	K	A	A	mut	mut	mut	wt	wt	wt	0	amplicon sequencing	<15	years	asymptomatic/uncomplicated	clinic,community survey	none	preprint	Pf3D7_0417200 & Pf3D7_0810800	dhfr wt - dhps triple (triple)
Omedo et al. - 2022 - Wellcome Open Research-sp-quintuple	Omedo et al. - 2022 - Wellcome Open Research	2020	kilifi	missing	2015	44	44	dhfr-dhps	51,59,108,164,436,437,540,581,613	NCNISGEAA	NA	N	C	N	I	S	G	E	A	A	wt	wt	mut	mut	mut	wt	0	amplicon sequencing	<15	years	asymptomatic/uncomplicated	clinic,community survey	none	preprint	Pf3D7_0417200 & Pf3D7_0810800	dhfr double - dhps single (triple)
Omedo et al. - 2022 - Wellcome Open Research-sp-quintuple	Omedo et al. - 2022 - Wellcome Open Research	2020	kilifi	missing	2015	44	44	dhfr-dhps	51,59,108,164,436,437,540,581,613	NRNISGEGA	NA	N	R	N	I	S	G	E	G	A	wt	mut	mut	mut	mut	mut	0	amplicon sequencing	<15	years	asymptomatic/uncomplicated	clinic,community survey	none	preprint	Pf3D7_0417200 & Pf3D7_0810800	dhfr triple - dhps double (quintuple)
Omedo et al. - 2022 - Wellcome Open Research-sp-quintuple	Omedo et al. - 2022 - Wellcome Open Research	2020	kilifi	missing	2015	44	44	dhfr-dhps	51,59,108,164,436,437,540,581,613	IRNISGEGA	NA	I	R	N	I	S	G	E	G	A	mut	mut	mut	mut	mut	mut	0	amplicon sequencing	<15	years	asymptomatic/uncomplicated	clinic,community survey	none	preprint	Pf3D7_0417200 & Pf3D7_0810800	dhfr triple - dhps triple (sextuple)
Omedo et al. - 2022 - Wellcome Open Research-sp-quintuple	Omedo et al. - 2022 - Wellcome Open Research	2020	kilifi	missing	2015	44	44	dhfr-dhps	51,59,108,164,436,437,540,581,613	IRNISGKAA	NA	I	R	N	I	S	G	K	A	A	mut	mut	mut	mut	wt	wt	0	amplicon sequencing	<15	years	asymptomatic/uncomplicated	clinic,community survey	none	preprint	Pf3D7_0417200 & Pf3D7_0810800	dhfr single - dhps triple (quadruple)
Omedo et al. - 2022 - Wellcome Open Research-sp-quintuple	Omedo et al. - 2022 - Wellcome Open Research	2020	kilifi	missing	2015	44	44	dhfr-dhps	51,59,108,164,436,437,540,581,613	ICSISAKAA	NA	I	C	S	I	S	A	K	A	A	mut	wt	wt	wt	wt	wt	0	amplicon sequencing	<15	years	asymptomatic/uncomplicated	clinic,community survey	none	preprint	Pf3D7_0417200 & Pf3D7_0810800	dhfr wt - dhps single (single)
Omedo et al. - 2022 - Wellcome Open Research-sp-quintuple	Omedo et al. - 2022 - Wellcome Open Research	2020	kilifi	missing	2015	44	44	dhfr-dhps	51,59,108,164,436,437,540,581,613	IRNLSGEAA	NA	I	R	N	L	S	G	E	A	A	mut	mut	mut	mut	mut	wt	0	amplicon sequencing	<15	years	asymptomatic/uncomplicated	clinic,community survey	none	preprint	Pf3D7_0417200 & Pf3D7_0810800	dhfr double - dhps triple (quintuple)
Omedo et al. - 2022 - Wellcome Open Research-sp-quintuple	Omedo et al. - 2022 - Wellcome Open Research	2020	kilifi	missing	2015	44	44	dhfr-dhps	51,59,108,164,436,437,540,581,613	IRNIHGEAA	NA	I	R	N	I	H	G	E	A	A	mut	mut	mut	mut	mut	wt	1	amplicon sequencing	<15	years	asymptomatic/uncomplicated	clinic,community survey	none	preprint	Pf3D7_0417200 & Pf3D7_0810800	dhfr double - dhps triple (quintuple)
Omedo et al. - 2022 - Wellcome Open Research-sp-quintuple	Omedo et al. - 2022 - Wellcome Open Research	2020	kilifi	missing	2015	44	44	dhfr-dhps	51,59,108,164,436,437,540,581,613	IRNLCGEAA	NA	I	R	N	L	C	G	E	A	A	mut	mut	mut	mut	mut	wt	0	amplicon sequencing	<15	years	asymptomatic/uncomplicated	clinic,community survey	none	preprint	Pf3D7_0417200 & Pf3D7_0810800	dhfr double - dhps triple (quintuple)
Omedo et al. - 2022 - Wellcome Open Research-sp-quintuple	Omedo et al. - 2022 - Wellcome Open Research	2020	kilifi	missing	2015	44	44	dhfr-dhps	51,59,108,164,436,437,540,581,613	ICNISGEGA	NA	I	C	N	I	S	G	E	G	A	mut	wt	mut	mut	mut	mut	0	amplicon sequencing	<15	years	asymptomatic/uncomplicated	clinic,community survey	none	preprint	Pf3D7_0417200 & Pf3D7_0810800	dhfr triple - dhps double (quintuple)
Omedo et al. - 2022 - Wellcome Open Research-sp-quintuple	Omedo et al. - 2022 - Wellcome Open Research	2020	kilifi	missing	2015	44	44	dhfr-dhps	51,59,108,164,436,437,540,581,613	ICNISGKAA	NA	I	C	N	I	S	G	K	A	A	mut	wt	mut	mut	wt	wt	0	amplicon sequencing	<15	years	asymptomatic/uncomplicated	clinic,community survey	none	preprint	Pf3D7_0417200 & Pf3D7_0810800	dhfr single - dhps double (triple)
Omedo et al. - 2022 - Wellcome Open Research-sp-quintuple	Omedo et al. - 2022 - Wellcome Open Research	2020	kilifi	missing	2016	51	51	dhfr-dhps	51,59,108,164,436,437,540,581,613	ICNISAKAA	NA	I	C	N	I	S	A	K	A	A	mut	wt	mut	wt	wt	wt	0	amplicon sequencing	<15	years	asymptomatic/uncomplicated	clinic,community survey	none	preprint	Pf3D7_0417200 & Pf3D7_0810800	dhfr wt - dhps double (double)
Omedo et al. - 2022 - Wellcome Open Research-sp-quintuple	Omedo et al. - 2022 - Wellcome Open Research	2020	kilifi	missing	2016	51	51	dhfr-dhps	51,59,108,164,436,437,540,581,613	ICNISGEAA	NA	I	C	N	I	S	G	E	A	A	mut	wt	mut	mut	mut	wt	5	amplicon sequencing	<15	years	asymptomatic/uncomplicated	clinic,community survey	none	preprint	Pf3D7_0417200 & Pf3D7_0810800	dhfr double - dhps double (quadruple)
Omedo et al. - 2022 - Wellcome Open Research-sp-quintuple	Omedo et al. - 2022 - Wellcome Open Research	2020	kilifi	missing	2016	51	51	dhfr-dhps	51,59,108,164,436,437,540,581,613	IRNISAKAA	NA	I	R	N	I	S	A	K	A	A	mut	mut	mut	wt	wt	wt	2	amplicon sequencing	<15	years	asymptomatic/uncomplicated	clinic,community survey	none	preprint	Pf3D7_0417200 & Pf3D7_0810800	dhfr wt - dhps triple (triple)
Omedo et al. - 2022 - Wellcome Open Research-sp-quintuple	Omedo et al. - 2022 - Wellcome Open Research	2020	kilifi	missing	2016	51	51	dhfr-dhps	51,59,108,164,436,437,540,581,613	IRNISGEAA	NA	I	R	N	I	S	G	E	A	A	mut	mut	mut	mut	mut	wt	30	amplicon sequencing	<15	years	asymptomatic/uncomplicated	clinic,community survey	none	preprint	Pf3D7_0417200 & Pf3D7_0810800	dhfr double - dhps triple (quintuple)
Omedo et al. - 2022 - Wellcome Open Research-sp-quintuple	Omedo et al. - 2022 - Wellcome Open Research	2020	kilifi	missing	2016	51	51	dhfr-dhps	51,59,108,164,436,437,540,581,613	mixed	mixed	mixed	mixed	mixed	mixed	mixed	mixed	mixed	mixed	mixed	mixed	mixed	mixed	mixed	mixed	mixed	7	amplicon sequencing	<15	years	asymptomatic/uncomplicated	clinic,community survey	none	preprint	Pf3D7_0417200 & Pf3D7_0810800	mixed
Omedo et al. - 2022 - Wellcome Open Research-sp-quintuple	Omedo et al. - 2022 - Wellcome Open Research	2020	kilifi	missing	2016	51	51	dhfr-dhps	51,59,108,164,436,437,540,581,613	NCNISAKAA	NA	N	C	N	I	S	A	K	A	A	wt	wt	mut	wt	wt	wt	0	amplicon sequencing	<15	years	asymptomatic/uncomplicated	clinic,community survey	none	preprint	Pf3D7_0417200 & Pf3D7_0810800	dhfr wt - dhps single (single)
Omedo et al. - 2022 - Wellcome Open Research-sp-quintuple	Omedo et al. - 2022 - Wellcome Open Research	2020	kilifi	missing	2016	51	51	dhfr-dhps	51,59,108,164,436,437,540,581,613	NCSIAAKAA	NA	N	C	S	I	A	A	K	A	A	wt	wt	wt	wt	wt	wt	0	amplicon sequencing	<15	years	asymptomatic/uncomplicated	clinic,community survey	none	preprint	Pf3D7_0417200 & Pf3D7_0810800	wildtype
Omedo et al. - 2022 - Wellcome Open Research-sp-quintuple	Omedo et al. - 2022 - Wellcome Open Research	2020	kilifi	missing	2016	51	51	dhfr-dhps	51,59,108,164,436,437,540,581,613	NCSISAKAA	NA	N	C	S	I	S	A	K	A	A	wt	wt	wt	wt	wt	wt	0	amplicon sequencing	<15	years	asymptomatic/uncomplicated	clinic,community survey	none	preprint	Pf3D7_0417200 & Pf3D7_0810800	wildtype
Omedo et al. - 2022 - Wellcome Open Research-sp-quintuple	Omedo et al. - 2022 - Wellcome Open Research	2020	kilifi	missing	2016	51	51	dhfr-dhps	51,59,108,164,436,437,540,581,613	NRNISAKAA	NA	N	R	N	I	S	A	K	A	A	wt	mut	mut	wt	wt	wt	0	amplicon sequencing	<15	years	asymptomatic/uncomplicated	clinic,community survey	none	preprint	Pf3D7_0417200 & Pf3D7_0810800	dhfr wt - dhps double (double)
Omedo et al. - 2022 - Wellcome Open Research-sp-quintuple	Omedo et al. - 2022 - Wellcome Open Research	2020	kilifi	missing	2016	51	51	dhfr-dhps	51,59,108,164,436,437,540,581,613	NRNISGEAA	NA	N	R	N	I	S	G	E	A	A	wt	mut	mut	mut	mut	wt	5	amplicon sequencing	<15	years	asymptomatic/uncomplicated	clinic,community survey	none	preprint	Pf3D7_0417200 & Pf3D7_0810800	dhfr double - dhps double (quadruple)
Omedo et al. - 2022 - Wellcome Open Research-sp-quintuple	Omedo et al. - 2022 - Wellcome Open Research	2020	kilifi	missing	2016	51	51	dhfr-dhps	51,59,108,164,436,437,540,581,613	NRNIAAKAA	NA	N	R	N	I	A	A	K	A	A	wt	mut	mut	wt	wt	wt	0	amplicon sequencing	<15	years	asymptomatic/uncomplicated	clinic,community survey	none	preprint	Pf3D7_0417200 & Pf3D7_0810800	dhfr wt - dhps double (double)
Omedo et al. - 2022 - Wellcome Open Research-sp-quintuple	Omedo et al. - 2022 - Wellcome Open Research	2020	kilifi	missing	2016	51	51	dhfr-dhps	51,59,108,164,436,437,540,581,613	NCSISGEAA	NA	N	C	S	I	S	G	E	A	A	wt	wt	wt	mut	mut	wt	0	amplicon sequencing	<15	years	asymptomatic/uncomplicated	clinic,community survey	none	preprint	Pf3D7_0417200 & Pf3D7_0810800	dhfr double - dhps wt (double)
Omedo et al. - 2022 - Wellcome Open Research-sp-quintuple	Omedo et al. - 2022 - Wellcome Open Research	2020	kilifi	missing	2016	51	51	dhfr-dhps	51,59,108,164,436,437,540,581,613	ICNIAAKAA	NA	I	C	N	I	A	A	K	A	A	mut	wt	mut	wt	wt	wt	0	amplicon sequencing	<15	years	asymptomatic/uncomplicated	clinic,community survey	none	preprint	Pf3D7_0417200 & Pf3D7_0810800	dhfr wt - dhps double (double)
Omedo et al. - 2022 - Wellcome Open Research-sp-quintuple	Omedo et al. - 2022 - Wellcome Open Research	2020	kilifi	missing	2016	51	51	dhfr-dhps	51,59,108,164,436,437,540,581,613	ICNLSGEAA	NA	I	C	N	L	S	G	E	A	A	mut	wt	mut	mut	mut	wt	0	amplicon sequencing	<15	years	asymptomatic/uncomplicated	clinic,community survey	none	preprint	Pf3D7_0417200 & Pf3D7_0810800	dhfr double - dhps double (quadruple)
Omedo et al. - 2022 - Wellcome Open Research-sp-quintuple	Omedo et al. - 2022 - Wellcome Open Research	2020	kilifi	missing	2016	51	51	dhfr-dhps	51,59,108,164,436,437,540,581,613	IRNIAAKAA	NA	I	R	N	I	A	A	K	A	A	mut	mut	mut	wt	wt	wt	0	amplicon sequencing	<15	years	asymptomatic/uncomplicated	clinic,community survey	none	preprint	Pf3D7_0417200 & Pf3D7_0810800	dhfr wt - dhps triple (triple)
Omedo et al. - 2022 - Wellcome Open Research-sp-quintuple	Omedo et al. - 2022 - Wellcome Open Research	2020	kilifi	missing	2016	51	51	dhfr-dhps	51,59,108,164,436,437,540,581,613	NCNISGEAA	NA	N	C	N	I	S	G	E	A	A	wt	wt	mut	mut	mut	wt	0	amplicon sequencing	<15	years	asymptomatic/uncomplicated	clinic,community survey	none	preprint	Pf3D7_0417200 & Pf3D7_0810800	dhfr double - dhps single (triple)
Omedo et al. - 2022 - Wellcome Open Research-sp-quintuple	Omedo et al. - 2022 - Wellcome Open Research	2020	kilifi	missing	2016	51	51	dhfr-dhps	51,59,108,164,436,437,540,581,613	NRNISGEGA	NA	N	R	N	I	S	G	E	G	A	wt	mut	mut	mut	mut	mut	0	amplicon sequencing	<15	years	asymptomatic/uncomplicated	clinic,community survey	none	preprint	Pf3D7_0417200 & Pf3D7_0810800	dhfr triple - dhps double (quintuple)
Omedo et al. - 2022 - Wellcome Open Research-sp-quintuple	Omedo et al. - 2022 - Wellcome Open Research	2020	kilifi	missing	2016	51	51	dhfr-dhps	51,59,108,164,436,437,540,581,613	IRNISGEGA	NA	I	R	N	I	S	G	E	G	A	mut	mut	mut	mut	mut	mut	0	amplicon sequencing	<15	years	asymptomatic/uncomplicated	clinic,community survey	none	preprint	Pf3D7_0417200 & Pf3D7_0810800	dhfr triple - dhps triple (sextuple)
Omedo et al. - 2022 - Wellcome Open Research-sp-quintuple	Omedo et al. - 2022 - Wellcome Open Research	2020	kilifi	missing	2016	51	51	dhfr-dhps	51,59,108,164,436,437,540,581,613	IRNISGKAA	NA	I	R	N	I	S	G	K	A	A	mut	mut	mut	mut	wt	wt	1	amplicon sequencing	<15	years	asymptomatic/uncomplicated	clinic,community survey	none	preprint	Pf3D7_0417200 & Pf3D7_0810800	dhfr single - dhps triple (quadruple)
Omedo et al. - 2022 - Wellcome Open Research-sp-quintuple	Omedo et al. - 2022 - Wellcome Open Research	2020	kilifi	missing	2016	51	51	dhfr-dhps	51,59,108,164,436,437,540,581,613	ICSISAKAA	NA	I	C	S	I	S	A	K	A	A	mut	wt	wt	wt	wt	wt	0	amplicon sequencing	<15	years	asymptomatic/uncomplicated	clinic,community survey	none	preprint	Pf3D7_0417200 & Pf3D7_0810800	dhfr wt - dhps single (single)
Omedo et al. - 2022 - Wellcome Open Research-sp-quintuple	Omedo et al. - 2022 - Wellcome Open Research	2020	kilifi	missing	2016	51	51	dhfr-dhps	51,59,108,164,436,437,540,581,613	IRNLSGEAA	NA	I	R	N	L	S	G	E	A	A	mut	mut	mut	mut	mut	wt	0	amplicon sequencing	<15	years	asymptomatic/uncomplicated	clinic,community survey	none	preprint	Pf3D7_0417200 & Pf3D7_0810800	dhfr double - dhps triple (quintuple)
Omedo et al. - 2022 - Wellcome Open Research-sp-quintuple	Omedo et al. - 2022 - Wellcome Open Research	2020	kilifi	missing	2016	51	51	dhfr-dhps	51,59,108,164,436,437,540,581,613	IRNIHGEAA	NA	I	R	N	I	H	G	E	A	A	mut	mut	mut	mut	mut	wt	0	amplicon sequencing	<15	years	asymptomatic/uncomplicated	clinic,community survey	none	preprint	Pf3D7_0417200 & Pf3D7_0810800	dhfr double - dhps triple (quintuple)
Omedo et al. - 2022 - Wellcome Open Research-sp-quintuple	Omedo et al. - 2022 - Wellcome Open Research	2020	kilifi	missing	2016	51	51	dhfr-dhps	51,59,108,164,436,437,540,581,613	IRNLCGEAA	NA	I	R	N	L	C	G	E	A	A	mut	mut	mut	mut	mut	wt	1	amplicon sequencing	<15	years	asymptomatic/uncomplicated	clinic,community survey	none	preprint	Pf3D7_0417200 & Pf3D7_0810800	dhfr double - dhps triple (quintuple)
Omedo et al. - 2022 - Wellcome Open Research-sp-quintuple	Omedo et al. - 2022 - Wellcome Open Research	2020	kilifi	missing	2016	51	51	dhfr-dhps	51,59,108,164,436,437,540,581,613	ICNISGEGA	NA	I	C	N	I	S	G	E	G	A	mut	wt	mut	mut	mut	mut	0	amplicon sequencing	<15	years	asymptomatic/uncomplicated	clinic,community survey	none	preprint	Pf3D7_0417200 & Pf3D7_0810800	dhfr triple - dhps double (quintuple)
Omedo et al. - 2022 - Wellcome Open Research-sp-quintuple	Omedo et al. - 2022 - Wellcome Open Research	2020	kilifi	missing	2016	51	51	dhfr-dhps	51,59,108,164,436,437,540,581,613	ICNISGKAA	NA	I	C	N	I	S	G	K	A	A	mut	wt	mut	mut	wt	wt	0	amplicon sequencing	<15	years	asymptomatic/uncomplicated	clinic,community survey	none	preprint	Pf3D7_0417200 & Pf3D7_0810800	dhfr single - dhps double (triple)
Omedo et al. - 2022 - Wellcome Open Research-sp-quintuple	Omedo et al. - 2022 - Wellcome Open Research	2020	kilifi	missing	2017	51	51	dhfr-dhps	51,59,108,164,436,437,540,581,613	ICNISAKAA	NA	I	C	N	I	S	A	K	A	A	mut	wt	mut	wt	wt	wt	0	amplicon sequencing	<15	years	asymptomatic/uncomplicated	clinic,community survey	none	preprint	Pf3D7_0417200 & Pf3D7_0810800	dhfr wt - dhps double (double)
Omedo et al. - 2022 - Wellcome Open Research-sp-quintuple	Omedo et al. - 2022 - Wellcome Open Research	2020	kilifi	missing	2017	51	51	dhfr-dhps	51,59,108,164,436,437,540,581,613	ICNISGEAA	NA	I	C	N	I	S	G	E	A	A	mut	wt	mut	mut	mut	wt	0	amplicon sequencing	<15	years	asymptomatic/uncomplicated	clinic,community survey	none	preprint	Pf3D7_0417200 & Pf3D7_0810800	dhfr double - dhps double (quadruple)
Omedo et al. - 2022 - Wellcome Open Research-sp-quintuple	Omedo et al. - 2022 - Wellcome Open Research	2020	kilifi	missing	2017	51	51	dhfr-dhps	51,59,108,164,436,437,540,581,613	IRNISAKAA	NA	I	R	N	I	S	A	K	A	A	mut	mut	mut	wt	wt	wt	0	amplicon sequencing	<15	years	asymptomatic/uncomplicated	clinic,community survey	none	preprint	Pf3D7_0417200 & Pf3D7_0810800	dhfr wt - dhps triple (triple)
Omedo et al. - 2022 - Wellcome Open Research-sp-quintuple	Omedo et al. - 2022 - Wellcome Open Research	2020	kilifi	missing	2017	51	51	dhfr-dhps	51,59,108,164,436,437,540,581,613	IRNISGEAA	NA	I	R	N	I	S	G	E	A	A	mut	mut	mut	mut	mut	wt	39	amplicon sequencing	<15	years	asymptomatic/uncomplicated	clinic,community survey	none	preprint	Pf3D7_0417200 & Pf3D7_0810800	dhfr double - dhps triple (quintuple)
Omedo et al. - 2022 - Wellcome Open Research-sp-quintuple	Omedo et al. - 2022 - Wellcome Open Research	2020	kilifi	missing	2017	51	51	dhfr-dhps	51,59,108,164,436,437,540,581,613	mixed	mixed	mixed	mixed	mixed	mixed	mixed	mixed	mixed	mixed	mixed	mixed	mixed	mixed	mixed	mixed	mixed	9	amplicon sequencing	<15	years	asymptomatic/uncomplicated	clinic,community survey	none	preprint	Pf3D7_0417200 & Pf3D7_0810800	mixed
Omedo et al. - 2022 - Wellcome Open Research-sp-quintuple	Omedo et al. - 2022 - Wellcome Open Research	2020	kilifi	missing	2017	51	51	dhfr-dhps	51,59,108,164,436,437,540,581,613	NCNISAKAA	NA	N	C	N	I	S	A	K	A	A	wt	wt	mut	wt	wt	wt	0	amplicon sequencing	<15	years	asymptomatic/uncomplicated	clinic,community survey	none	preprint	Pf3D7_0417200 & Pf3D7_0810800	dhfr wt - dhps single (single)
Omedo et al. - 2022 - Wellcome Open Research-sp-quintuple	Omedo et al. - 2022 - Wellcome Open Research	2020	kilifi	missing	2017	51	51	dhfr-dhps	51,59,108,164,436,437,540,581,613	NCSIAAKAA	NA	N	C	S	I	A	A	K	A	A	wt	wt	wt	wt	wt	wt	0	amplicon sequencing	<15	years	asymptomatic/uncomplicated	clinic,community survey	none	preprint	Pf3D7_0417200 & Pf3D7_0810800	wildtype
Omedo et al. - 2022 - Wellcome Open Research-sp-quintuple	Omedo et al. - 2022 - Wellcome Open Research	2020	kilifi	missing	2017	51	51	dhfr-dhps	51,59,108,164,436,437,540,581,613	NCSISAKAA	NA	N	C	S	I	S	A	K	A	A	wt	wt	wt	wt	wt	wt	0	amplicon sequencing	<15	years	asymptomatic/uncomplicated	clinic,community survey	none	preprint	Pf3D7_0417200 & Pf3D7_0810800	wildtype
Omedo et al. - 2022 - Wellcome Open Research-sp-quintuple	Omedo et al. - 2022 - Wellcome Open Research	2020	kilifi	missing	2017	51	51	dhfr-dhps	51,59,108,164,436,437,540,581,613	NRNISAKAA	NA	N	R	N	I	S	A	K	A	A	wt	mut	mut	wt	wt	wt	0	amplicon sequencing	<15	years	asymptomatic/uncomplicated	clinic,community survey	none	preprint	Pf3D7_0417200 & Pf3D7_0810800	dhfr wt - dhps double (double)
Omedo et al. - 2022 - Wellcome Open Research-sp-quintuple	Omedo et al. - 2022 - Wellcome Open Research	2020	kilifi	missing	2017	51	51	dhfr-dhps	51,59,108,164,436,437,540,581,613	NRNISGEAA	NA	N	R	N	I	S	G	E	A	A	wt	mut	mut	mut	mut	wt	2	amplicon sequencing	<15	years	asymptomatic/uncomplicated	clinic,community survey	none	preprint	Pf3D7_0417200 & Pf3D7_0810800	dhfr double - dhps double (quadruple)
Omedo et al. - 2022 - Wellcome Open Research-sp-quintuple	Omedo et al. - 2022 - Wellcome Open Research	2020	kilifi	missing	2017	51	51	dhfr-dhps	51,59,108,164,436,437,540,581,613	NRNIAAKAA	NA	N	R	N	I	A	A	K	A	A	wt	mut	mut	wt	wt	wt	0	amplicon sequencing	<15	years	asymptomatic/uncomplicated	clinic,community survey	none	preprint	Pf3D7_0417200 & Pf3D7_0810800	dhfr wt - dhps double (double)
Omedo et al. - 2022 - Wellcome Open Research-sp-quintuple	Omedo et al. - 2022 - Wellcome Open Research	2020	kilifi	missing	2017	51	51	dhfr-dhps	51,59,108,164,436,437,540,581,613	NCSISGEAA	NA	N	C	S	I	S	G	E	A	A	wt	wt	wt	mut	mut	wt	0	amplicon sequencing	<15	years	asymptomatic/uncomplicated	clinic,community survey	none	preprint	Pf3D7_0417200 & Pf3D7_0810800	dhfr double - dhps wt (double)
Omedo et al. - 2022 - Wellcome Open Research-sp-quintuple	Omedo et al. - 2022 - Wellcome Open Research	2020	kilifi	missing	2017	51	51	dhfr-dhps	51,59,108,164,436,437,540,581,613	ICNIAAKAA	NA	I	C	N	I	A	A	K	A	A	mut	wt	mut	wt	wt	wt	0	amplicon sequencing	<15	years	asymptomatic/uncomplicated	clinic,community survey	none	preprint	Pf3D7_0417200 & Pf3D7_0810800	dhfr wt - dhps double (double)
Omedo et al. - 2022 - Wellcome Open Research-sp-quintuple	Omedo et al. - 2022 - Wellcome Open Research	2020	kilifi	missing	2017	51	51	dhfr-dhps	51,59,108,164,436,437,540,581,613	ICNLSGEAA	NA	I	C	N	L	S	G	E	A	A	mut	wt	mut	mut	mut	wt	0	amplicon sequencing	<15	years	asymptomatic/uncomplicated	clinic,community survey	none	preprint	Pf3D7_0417200 & Pf3D7_0810800	dhfr double - dhps double (quadruple)
Omedo et al. - 2022 - Wellcome Open Research-sp-quintuple	Omedo et al. - 2022 - Wellcome Open Research	2020	kilifi	missing	2017	51	51	dhfr-dhps	51,59,108,164,436,437,540,581,613	IRNIAAKAA	NA	I	R	N	I	A	A	K	A	A	mut	mut	mut	wt	wt	wt	0	amplicon sequencing	<15	years	asymptomatic/uncomplicated	clinic,community survey	none	preprint	Pf3D7_0417200 & Pf3D7_0810800	dhfr wt - dhps triple (triple)
Omedo et al. - 2022 - Wellcome Open Research-sp-quintuple	Omedo et al. - 2022 - Wellcome Open Research	2020	kilifi	missing	2017	51	51	dhfr-dhps	51,59,108,164,436,437,540,581,613	NCNISGEAA	NA	N	C	N	I	S	G	E	A	A	wt	wt	mut	mut	mut	wt	0	amplicon sequencing	<15	years	asymptomatic/uncomplicated	clinic,community survey	none	preprint	Pf3D7_0417200 & Pf3D7_0810800	dhfr double - dhps single (triple)
Omedo et al. - 2022 - Wellcome Open Research-sp-quintuple	Omedo et al. - 2022 - Wellcome Open Research	2020	kilifi	missing	2017	51	51	dhfr-dhps	51,59,108,164,436,437,540,581,613	NRNISGEGA	NA	N	R	N	I	S	G	E	G	A	wt	mut	mut	mut	mut	mut	0	amplicon sequencing	<15	years	asymptomatic/uncomplicated	clinic,community survey	none	preprint	Pf3D7_0417200 & Pf3D7_0810800	dhfr triple - dhps double (quintuple)
Omedo et al. - 2022 - Wellcome Open Research-sp-quintuple	Omedo et al. - 2022 - Wellcome Open Research	2020	kilifi	missing	2017	51	51	dhfr-dhps	51,59,108,164,436,437,540,581,613	IRNISGEGA	NA	I	R	N	I	S	G	E	G	A	mut	mut	mut	mut	mut	mut	0	amplicon sequencing	<15	years	asymptomatic/uncomplicated	clinic,community survey	none	preprint	Pf3D7_0417200 & Pf3D7_0810800	dhfr triple - dhps triple (sextuple)
Omedo et al. - 2022 - Wellcome Open Research-sp-quintuple	Omedo et al. - 2022 - Wellcome Open Research	2020	kilifi	missing	2017	51	51	dhfr-dhps	51,59,108,164,436,437,540,581,613	IRNISGKAA	NA	I	R	N	I	S	G	K	A	A	mut	mut	mut	mut	wt	wt	0	amplicon sequencing	<15	years	asymptomatic/uncomplicated	clinic,community survey	none	preprint	Pf3D7_0417200 & Pf3D7_0810800	dhfr single - dhps triple (quadruple)
Omedo et al. - 2022 - Wellcome Open Research-sp-quintuple	Omedo et al. - 2022 - Wellcome Open Research	2020	kilifi	missing	2017	51	51	dhfr-dhps	51,59,108,164,436,437,540,581,613	ICSISAKAA	NA	I	C	S	I	S	A	K	A	A	mut	wt	wt	wt	wt	wt	0	amplicon sequencing	<15	years	asymptomatic/uncomplicated	clinic,community survey	none	preprint	Pf3D7_0417200 & Pf3D7_0810800	dhfr wt - dhps single (single)
Omedo et al. - 2022 - Wellcome Open Research-sp-quintuple	Omedo et al. - 2022 - Wellcome Open Research	2020	kilifi	missing	2017	51	51	dhfr-dhps	51,59,108,164,436,437,540,581,613	IRNLSGEAA	NA	I	R	N	L	S	G	E	A	A	mut	mut	mut	mut	mut	wt	0	amplicon sequencing	<15	years	asymptomatic/uncomplicated	clinic,community survey	none	preprint	Pf3D7_0417200 & Pf3D7_0810800	dhfr double - dhps triple (quintuple)
Omedo et al. - 2022 - Wellcome Open Research-sp-quintuple	Omedo et al. - 2022 - Wellcome Open Research	2020	kilifi	missing	2017	51	51	dhfr-dhps	51,59,108,164,436,437,540,581,613	IRNIHGEAA	NA	I	R	N	I	H	G	E	A	A	mut	mut	mut	mut	mut	wt	0	amplicon sequencing	<15	years	asymptomatic/uncomplicated	clinic,community survey	none	preprint	Pf3D7_0417200 & Pf3D7_0810800	dhfr double - dhps triple (quintuple)
Omedo et al. - 2022 - Wellcome Open Research-sp-quintuple	Omedo et al. - 2022 - Wellcome Open Research	2020	kilifi	missing	2017	51	51	dhfr-dhps	51,59,108,164,436,437,540,581,613	IRNLCGEAA	NA	I	R	N	L	C	G	E	A	A	mut	mut	mut	mut	mut	wt	0	amplicon sequencing	<15	years	asymptomatic/uncomplicated	clinic,community survey	none	preprint	Pf3D7_0417200 & Pf3D7_0810800	dhfr double - dhps triple (quintuple)
Omedo et al. - 2022 - Wellcome Open Research-sp-quintuple	Omedo et al. - 2022 - Wellcome Open Research	2020	kilifi	missing	2017	51	51	dhfr-dhps	51,59,108,164,436,437,540,581,613	ICNISGEGA	NA	I	C	N	I	S	G	E	G	A	mut	wt	mut	mut	mut	mut	1	amplicon sequencing	<15	years	asymptomatic/uncomplicated	clinic,community survey	none	preprint	Pf3D7_0417200 & Pf3D7_0810800	dhfr triple - dhps double (quintuple)
Omedo et al. - 2022 - Wellcome Open Research-sp-quintuple	Omedo et al. - 2022 - Wellcome Open Research	2020	kilifi	missing	2017	51	51	dhfr-dhps	51,59,108,164,436,437,540,581,613	ICNISGKAA	NA	I	C	N	I	S	G	K	A	A	mut	wt	mut	mut	wt	wt	0	amplicon sequencing	<15	years	asymptomatic/uncomplicated	clinic,community survey	none	preprint	Pf3D7_0417200 & Pf3D7_0810800	dhfr single - dhps double (triple)
Omedo et al. - 2022 - Wellcome Open Research-sp-quintuple	Omedo et al. - 2022 - Wellcome Open Research	2020	kilifi	missing	2018	80	80	dhfr-dhps	51,59,108,164,436,437,540,581,613	ICNISAKAA	NA	I	C	N	I	S	A	K	A	A	mut	wt	mut	wt	wt	wt	0	amplicon sequencing	<15	years	asymptomatic/uncomplicated	clinic,community survey	none	preprint	Pf3D7_0417200 & Pf3D7_0810800	dhfr wt - dhps double (double)
Omedo et al. - 2022 - Wellcome Open Research-sp-quintuple	Omedo et al. - 2022 - Wellcome Open Research	2020	kilifi	missing	2018	80	80	dhfr-dhps	51,59,108,164,436,437,540,581,613	ICNISGEAA	NA	I	C	N	I	S	G	E	A	A	mut	wt	mut	mut	mut	wt	4	amplicon sequencing	<15	years	asymptomatic/uncomplicated	clinic,community survey	none	preprint	Pf3D7_0417200 & Pf3D7_0810800	dhfr double - dhps double (quadruple)
Omedo et al. - 2022 - Wellcome Open Research-sp-quintuple	Omedo et al. - 2022 - Wellcome Open Research	2020	kilifi	missing	2018	80	80	dhfr-dhps	51,59,108,164,436,437,540,581,613	IRNISAKAA	NA	I	R	N	I	S	A	K	A	A	mut	mut	mut	wt	wt	wt	1	amplicon sequencing	<15	years	asymptomatic/uncomplicated	clinic,community survey	none	preprint	Pf3D7_0417200 & Pf3D7_0810800	dhfr wt - dhps triple (triple)
Omedo et al. - 2022 - Wellcome Open Research-sp-quintuple	Omedo et al. - 2022 - Wellcome Open Research	2020	kilifi	missing	2018	80	80	dhfr-dhps	51,59,108,164,436,437,540,581,613	IRNISGEAA	NA	I	R	N	I	S	G	E	A	A	mut	mut	mut	mut	mut	wt	61	amplicon sequencing	<15	years	asymptomatic/uncomplicated	clinic,community survey	none	preprint	Pf3D7_0417200 & Pf3D7_0810800	dhfr double - dhps triple (quintuple)
Omedo et al. - 2022 - Wellcome Open Research-sp-quintuple	Omedo et al. - 2022 - Wellcome Open Research	2020	kilifi	missing	2018	80	80	dhfr-dhps	51,59,108,164,436,437,540,581,613	mixed	mixed	mixed	mixed	mixed	mixed	mixed	mixed	mixed	mixed	mixed	mixed	mixed	mixed	mixed	mixed	mixed	7	amplicon sequencing	<15	years	asymptomatic/uncomplicated	clinic,community survey	none	preprint	Pf3D7_0417200 & Pf3D7_0810800	mixed
Omedo et al. - 2022 - Wellcome Open Research-sp-quintuple	Omedo et al. - 2022 - Wellcome Open Research	2020	kilifi	missing	2018	80	80	dhfr-dhps	51,59,108,164,436,437,540,581,613	NCNISAKAA	NA	N	C	N	I	S	A	K	A	A	wt	wt	mut	wt	wt	wt	0	amplicon sequencing	<15	years	asymptomatic/uncomplicated	clinic,community survey	none	preprint	Pf3D7_0417200 & Pf3D7_0810800	dhfr wt - dhps single (single)
Omedo et al. - 2022 - Wellcome Open Research-sp-quintuple	Omedo et al. - 2022 - Wellcome Open Research	2020	kilifi	missing	2018	80	80	dhfr-dhps	51,59,108,164,436,437,540,581,613	NCSIAAKAA	NA	N	C	S	I	A	A	K	A	A	wt	wt	wt	wt	wt	wt	0	amplicon sequencing	<15	years	asymptomatic/uncomplicated	clinic,community survey	none	preprint	Pf3D7_0417200 & Pf3D7_0810800	wildtype
Omedo et al. - 2022 - Wellcome Open Research-sp-quintuple	Omedo et al. - 2022 - Wellcome Open Research	2020	kilifi	missing	2018	80	80	dhfr-dhps	51,59,108,164,436,437,540,581,613	NCSISAKAA	NA	N	C	S	I	S	A	K	A	A	wt	wt	wt	wt	wt	wt	1	amplicon sequencing	<15	years	asymptomatic/uncomplicated	clinic,community survey	none	preprint	Pf3D7_0417200 & Pf3D7_0810800	wildtype
Omedo et al. - 2022 - Wellcome Open Research-sp-quintuple	Omedo et al. - 2022 - Wellcome Open Research	2020	kilifi	missing	2018	80	80	dhfr-dhps	51,59,108,164,436,437,540,581,613	NRNISAKAA	NA	N	R	N	I	S	A	K	A	A	wt	mut	mut	wt	wt	wt	1	amplicon sequencing	<15	years	asymptomatic/uncomplicated	clinic,community survey	none	preprint	Pf3D7_0417200 & Pf3D7_0810800	dhfr wt - dhps double (double)
Omedo et al. - 2022 - Wellcome Open Research-sp-quintuple	Omedo et al. - 2022 - Wellcome Open Research	2020	kilifi	missing	2018	80	80	dhfr-dhps	51,59,108,164,436,437,540,581,613	NRNISGEAA	NA	N	R	N	I	S	G	E	A	A	wt	mut	mut	mut	mut	wt	3	amplicon sequencing	<15	years	asymptomatic/uncomplicated	clinic,community survey	none	preprint	Pf3D7_0417200 & Pf3D7_0810800	dhfr double - dhps double (quadruple)
Omedo et al. - 2022 - Wellcome Open Research-sp-quintuple	Omedo et al. - 2022 - Wellcome Open Research	2020	kilifi	missing	2018	80	80	dhfr-dhps	51,59,108,164,436,437,540,581,613	NRNIAAKAA	NA	N	R	N	I	A	A	K	A	A	wt	mut	mut	wt	wt	wt	0	amplicon sequencing	<15	years	asymptomatic/uncomplicated	clinic,community survey	none	preprint	Pf3D7_0417200 & Pf3D7_0810800	dhfr wt - dhps double (double)
Omedo et al. - 2022 - Wellcome Open Research-sp-quintuple	Omedo et al. - 2022 - Wellcome Open Research	2020	kilifi	missing	2018	80	80	dhfr-dhps	51,59,108,164,436,437,540,581,613	NCSISGEAA	NA	N	C	S	I	S	G	E	A	A	wt	wt	wt	mut	mut	wt	0	amplicon sequencing	<15	years	asymptomatic/uncomplicated	clinic,community survey	none	preprint	Pf3D7_0417200 & Pf3D7_0810800	dhfr double - dhps wt (double)
Omedo et al. - 2022 - Wellcome Open Research-sp-quintuple	Omedo et al. - 2022 - Wellcome Open Research	2020	kilifi	missing	2018	80	80	dhfr-dhps	51,59,108,164,436,437,540,581,613	ICNIAAKAA	NA	I	C	N	I	A	A	K	A	A	mut	wt	mut	wt	wt	wt	1	amplicon sequencing	<15	years	asymptomatic/uncomplicated	clinic,community survey	none	preprint	Pf3D7_0417200 & Pf3D7_0810800	dhfr wt - dhps double (double)
Omedo et al. - 2022 - Wellcome Open Research-sp-quintuple	Omedo et al. - 2022 - Wellcome Open Research	2020	kilifi	missing	2018	80	80	dhfr-dhps	51,59,108,164,436,437,540,581,613	ICNLSGEAA	NA	I	C	N	L	S	G	E	A	A	mut	wt	mut	mut	mut	wt	0	amplicon sequencing	<15	years	asymptomatic/uncomplicated	clinic,community survey	none	preprint	Pf3D7_0417200 & Pf3D7_0810800	dhfr double - dhps double (quadruple)
Omedo et al. - 2022 - Wellcome Open Research-sp-quintuple	Omedo et al. - 2022 - Wellcome Open Research	2020	kilifi	missing	2018	80	80	dhfr-dhps	51,59,108,164,436,437,540,581,613	IRNIAAKAA	NA	I	R	N	I	A	A	K	A	A	mut	mut	mut	wt	wt	wt	0	amplicon sequencing	<15	years	asymptomatic/uncomplicated	clinic,community survey	none	preprint	Pf3D7_0417200 & Pf3D7_0810800	dhfr wt - dhps triple (triple)
Omedo et al. - 2022 - Wellcome Open Research-sp-quintuple	Omedo et al. - 2022 - Wellcome Open Research	2020	kilifi	missing	2018	80	80	dhfr-dhps	51,59,108,164,436,437,540,581,613	NCNISGEAA	NA	N	C	N	I	S	G	E	A	A	wt	wt	mut	mut	mut	wt	0	amplicon sequencing	<15	years	asymptomatic/uncomplicated	clinic,community survey	none	preprint	Pf3D7_0417200 & Pf3D7_0810800	dhfr double - dhps single (triple)
Omedo et al. - 2022 - Wellcome Open Research-sp-quintuple	Omedo et al. - 2022 - Wellcome Open Research	2020	kilifi	missing	2018	80	80	dhfr-dhps	51,59,108,164,436,437,540,581,613	NRNISGEGA	NA	N	R	N	I	S	G	E	G	A	wt	mut	mut	mut	mut	mut	0	amplicon sequencing	<15	years	asymptomatic/uncomplicated	clinic,community survey	none	preprint	Pf3D7_0417200 & Pf3D7_0810800	dhfr triple - dhps double (quintuple)
Omedo et al. - 2022 - Wellcome Open Research-sp-quintuple	Omedo et al. - 2022 - Wellcome Open Research	2020	kilifi	missing	2018	80	80	dhfr-dhps	51,59,108,164,436,437,540,581,613	IRNISGEGA	NA	I	R	N	I	S	G	E	G	A	mut	mut	mut	mut	mut	mut	0	amplicon sequencing	<15	years	asymptomatic/uncomplicated	clinic,community survey	none	preprint	Pf3D7_0417200 & Pf3D7_0810800	dhfr triple - dhps triple (sextuple)
Omedo et al. - 2022 - Wellcome Open Research-sp-quintuple	Omedo et al. - 2022 - Wellcome Open Research	2020	kilifi	missing	2018	80	80	dhfr-dhps	51,59,108,164,436,437,540,581,613	IRNISGKAA	NA	I	R	N	I	S	G	K	A	A	mut	mut	mut	mut	wt	wt	0	amplicon sequencing	<15	years	asymptomatic/uncomplicated	clinic,community survey	none	preprint	Pf3D7_0417200 & Pf3D7_0810800	dhfr single - dhps triple (quadruple)
Omedo et al. - 2022 - Wellcome Open Research-sp-quintuple	Omedo et al. - 2022 - Wellcome Open Research	2020	kilifi	missing	2018	80	80	dhfr-dhps	51,59,108,164,436,437,540,581,613	ICSISAKAA	NA	I	C	S	I	S	A	K	A	A	mut	wt	wt	wt	wt	wt	0	amplicon sequencing	<15	years	asymptomatic/uncomplicated	clinic,community survey	none	preprint	Pf3D7_0417200 & Pf3D7_0810800	dhfr wt - dhps single (single)
Omedo et al. - 2022 - Wellcome Open Research-sp-quintuple	Omedo et al. - 2022 - Wellcome Open Research	2020	kilifi	missing	2018	80	80	dhfr-dhps	51,59,108,164,436,437,540,581,613	IRNLSGEAA	NA	I	R	N	L	S	G	E	A	A	mut	mut	mut	mut	mut	wt	0	amplicon sequencing	<15	years	asymptomatic/uncomplicated	clinic,community survey	none	preprint	Pf3D7_0417200 & Pf3D7_0810800	dhfr double - dhps triple (quintuple)
Omedo et al. - 2022 - Wellcome Open Research-sp-quintuple	Omedo et al. - 2022 - Wellcome Open Research	2020	kilifi	missing	2018	80	80	dhfr-dhps	51,59,108,164,436,437,540,581,613	IRNIHGEAA	NA	I	R	N	I	H	G	E	A	A	mut	mut	mut	mut	mut	wt	0	amplicon sequencing	<15	years	asymptomatic/uncomplicated	clinic,community survey	none	preprint	Pf3D7_0417200 & Pf3D7_0810800	dhfr double - dhps triple (quintuple)
Omedo et al. - 2022 - Wellcome Open Research-sp-quintuple	Omedo et al. - 2022 - Wellcome Open Research	2020	kilifi	missing	2018	80	80	dhfr-dhps	51,59,108,164,436,437,540,581,613	IRNLCGEAA	NA	I	R	N	L	C	G	E	A	A	mut	mut	mut	mut	mut	wt	0	amplicon sequencing	<15	years	asymptomatic/uncomplicated	clinic,community survey	none	preprint	Pf3D7_0417200 & Pf3D7_0810800	dhfr double - dhps triple (quintuple)
Omedo et al. - 2022 - Wellcome Open Research-sp-quintuple	Omedo et al. - 2022 - Wellcome Open Research	2020	kilifi	missing	2018	80	80	dhfr-dhps	51,59,108,164,436,437,540,581,613	ICNISGEGA	NA	I	C	N	I	S	G	E	G	A	mut	wt	mut	mut	mut	mut	0	amplicon sequencing	<15	years	asymptomatic/uncomplicated	clinic,community survey	none	preprint	Pf3D7_0417200 & Pf3D7_0810800	dhfr triple - dhps double (quintuple)
Omedo et al. - 2022 - Wellcome Open Research-sp-quintuple	Omedo et al. - 2022 - Wellcome Open Research	2020	kilifi	missing	2018	80	80	dhfr-dhps	51,59,108,164,436,437,540,581,613	ICNISGKAA	NA	I	C	N	I	S	G	K	A	A	mut	wt	mut	mut	wt	wt	1	amplicon sequencing	<15	years	asymptomatic/uncomplicated	clinic,community survey	none	preprint	Pf3D7_0417200 & Pf3D7_0810800	dhfr single - dhps double (triple)
Osborne et al. - 2023 - Scientific Reports-sp-quintuple	37452073	2023	homa bay	ngodhe island	2015-2016	201	37	dhfr-dhps	51,59,108,164,437,540,581	IRNIGEA	NA	I	R	N	I	NA	G	E	A	NA	mut	mut	mut	mut	mut	wt	23	amplicon sequencing	missing	missing	uncomplicated	missing	none	open	Pf3D7_0417200 & Pf3D7_0810800	dhfr double - dhps triple (quintuple)
Osborne et al. - 2023 - Scientific Reports-sp-quintuple	37452073	2023	homa bay	ngodhe island	2015-2016	201	37	dhfr-dhps	51,59,108,164,437,540,581	NCSIGKA	NA	N	C	S	I	NA	G	K	A	NA	wt	wt	wt	mut	wt	wt	5	amplicon sequencing	missing	missing	uncomplicated	missing	none	open	Pf3D7_0417200 & Pf3D7_0810800	dhfr single - dhps wt (single)
Osborne et al. - 2023 - Scientific Reports-sp-quintuple	37452073	2023	homa bay	ngodhe island	2015-2016	201	37	dhfr-dhps	51,59,108,164,437,540,581	IRNIGKA	NA	I	R	N	I	NA	G	K	A	NA	mut	mut	mut	mut	wt	wt	2	amplicon sequencing	missing	missing	uncomplicated	missing	none	open	Pf3D7_0417200 & Pf3D7_0810800	dhfr single - dhps triple (quadruple)
Osborne et al. - 2023 - Scientific Reports-sp-quintuple	37452073	2023	homa bay	ngodhe island	2015-2016	201	37	dhfr-dhps	51,59,108,164,437,540,581	IRNLGEA	NA	I	R	N	L	NA	G	E	A	NA	mut	mut	mut	mut	mut	wt	2	amplicon sequencing	missing	missing	uncomplicated	missing	none	open	Pf3D7_0417200 & Pf3D7_0810800	dhfr double - dhps triple (quintuple)
Osborne et al. - 2023 - Scientific Reports-sp-quintuple	37452073	2023	homa bay	ngodhe island	2015-2016	201	37	dhfr-dhps	51,59,108,164,437,540,581	NCSIGEA	NA	N	C	S	I	NA	G	E	A	NA	wt	wt	wt	mut	mut	wt	2	amplicon sequencing	missing	missing	uncomplicated	missing	none	open	Pf3D7_0417200 & Pf3D7_0810800	dhfr double - dhps wt (double)
Osborne et al. - 2023 - Scientific Reports-sp-quintuple	37452073	2023	homa bay	ngodhe island	2015-2016	201	37	dhfr-dhps	51,59,108,164,437,540,581	ICNIGKA	NA	I	C	N	I	NA	G	K	A	NA	mut	wt	mut	mut	wt	wt	1	amplicon sequencing	missing	missing	uncomplicated	missing	none	open	Pf3D7_0417200 & Pf3D7_0810800	dhfr single - dhps double (triple)
Osborne et al. - 2023 - Scientific Reports-sp-quintuple	37452073	2023	homa bay	ngodhe island	2015-2016	201	37	dhfr-dhps	51,59,108,164,437,540,581	ICNIGEA	NA	I	C	N	I	NA	G	E	A	NA	mut	wt	mut	mut	mut	wt	1	amplicon sequencing	missing	missing	uncomplicated	missing	none	open	Pf3D7_0417200 & Pf3D7_0810800	dhfr double - dhps double (quadruple)
Osborne et al. - 2023 - Scientific Reports-sp-quintuple	37452073	2023	homa bay	ngodhe island	2015-2016	201	37	dhfr-dhps	51,59,108,164,437,540,581	NRNIGEA	NA	N	R	N	I	NA	G	E	A	NA	wt	mut	mut	mut	mut	wt	1	amplicon sequencing	missing	missing	uncomplicated	missing	none	open	Pf3D7_0417200 & Pf3D7_0810800	dhfr double - dhps double (quadruple)
Osborne et al. - 2024 - Scientific Reports-sp-quintuple	38900782	2024	bungoma	bungoma	2018	53	31	dhfr-dhps	51,59,108,164,436,437,540,581	IRNISAEA	NA	I	R	N	I	S	A	E	A	NA	mut	mut	mut	wt	mut	wt	23	whole-genome sequencing	missing	missing	uncomplicated	community survey	none	open	Pf3D7_0417200 & Pf3D7_0810800	dhfr single - dhps triple (quadruple)
Osborne et al. - 2024 - Scientific Reports-sp-quintuple	38900782	2024	bungoma	bungoma	2018	53	31	dhfr-dhps	51,59,108,164,436,437,540,581	IRNIHAEA	NA	I	R	N	I	H	A	E	A	NA	mut	mut	mut	wt	mut	wt	7	whole-genome sequencing	missing	missing	uncomplicated	community survey	none	open	Pf3D7_0417200 & Pf3D7_0810800	dhfr single - dhps triple (quadruple)
Osborne et al. - 2024 - Scientific Reports-sp-quintuple	38900782	2024	bungoma	bungoma	2018	53	31	dhfr-dhps	51,59,108,164,436,437,540,581	IRNLSAEA	NA	I	R	N	L	S	A	E	A	NA	mut	mut	mut	wt	mut	wt	1	whole-genome sequencing	missing	missing	uncomplicated	community survey	none	open	Pf3D7_0417200 & Pf3D7_0810800	dhfr single - dhps triple (quadruple)
Osoti et al. - 2025 - BMC Infectious Diseases-sp-quintuple	39819451	2025	bungoma	missing	2022	74	39	dhfr-dhps	51,59,108,437,540	AIRNISGPEA	NA	A	I	R	NA	NA	N	I	NA	NA	mut	mut	mut	mut	mut	NA	53.8	amplicon sequencing	2025-05-14	years	asymptomatic	school survey	raw counts missing	open	Pf3D7_0417200 & Pf3D7_0810800	dhfr double - dhps triple (quintuple)
Osoti et al. - 2025 - BMC Infectious Diseases-sp-quintuple	39819451	2025	bungoma	missing	2022	74	39	dhfr-dhps	51,59,108,437,540	AIRNIHGPEA	NA	A	I	R	NA	NA	N	I	NA	NA	mut	mut	mut	mut	mut	NA	20	amplicon sequencing	2025-05-14	years	asymptomatic	school survey	raw counts missing	open	Pf3D7_0417200 & Pf3D7_0810800	dhfr double - dhps triple (quintuple)
Osoti et al. - 2025 - BMC Infectious Diseases-sp-quintuple	39819451	2025	bungoma	missing	2022	74	39	dhfr-dhps	51,59,108,437,540	AIRNISGPEG	NA	A	I	R	NA	NA	N	I	NA	NA	mut	mut	mut	mut	mut	NA	4.6	amplicon sequencing	2025-05-14	years	asymptomatic	school survey	raw counts missing	open	Pf3D7_0417200 & Pf3D7_0810800	dhfr double - dhps triple (quintuple)
Osoti et al. - 2025 - BMC Infectious Diseases-sp-quintuple	39819451	2025	bungoma	missing	2022	74	39	dhfr-dhps	51,59,108,437,540	AICNISGPEA	NA	A	I	C	NA	NA	N	I	NA	NA	mut	mut	mut	mut	mut	NA	6.2	amplicon sequencing	2025-05-14	years	asymptomatic	school survey	raw counts missing	open	Pf3D7_0417200 & Pf3D7_0810800	dhfr double - dhps triple (quintuple)
Osoti et al. - 2025 - BMC Infectious Diseases-sp-quintuple	39819451	2025	bungoma	missing	2022	74	39	dhfr-dhps	51,59,108,437,540	AICNIHGPEA	NA	A	I	C	NA	NA	N	I	NA	NA	mut	mut	mut	mut	mut	NA	3.1	amplicon sequencing	2025-05-14	years	asymptomatic	school survey	raw counts missing	open	Pf3D7_0417200 & Pf3D7_0810800	dhfr double - dhps triple (quintuple)
Osoti et al. - 2025 - BMC Infectious Diseases-sp-quintuple	39819451	2025	bungoma	missing	2022	74	39	dhfr-dhps	51,59,108,437,540	AICNISGPEG	NA	A	I	C	NA	NA	N	I	NA	NA	mut	mut	mut	mut	mut	NA	3.1	amplicon sequencing	2025-05-14	years	asymptomatic	school survey	raw counts missing	open	Pf3D7_0417200 & Pf3D7_0810800	dhfr double - dhps triple (quintuple)
Osoti et al. - 2025 - BMC Infectious Diseases-sp-quintuple	39819451	2025	bungoma	missing	2022	74	39	dhfr-dhps	51,59,108,437,540	AIRNLSGPEA	NA	A	I	R	NA	NA	N	L	NA	NA	mut	mut	mut	mut	mut	NA	7.7	amplicon sequencing	2025-05-14	years	asymptomatic	school survey	raw counts missing	open	Pf3D7_0417200 & Pf3D7_0810800	dhfr double - dhps triple (quintuple)
Osoti et al. - 2025 - BMC Infectious Diseases-sp-quintuple	39819451	2025	bungoma	missing	2022	74	39	dhfr-dhps	51,59,108,437,540	AIRNLHGPEA	NA	A	I	R	NA	NA	N	L	NA	NA	mut	mut	mut	mut	mut	NA	1.5	amplicon sequencing	2025-05-14	years	asymptomatic	school survey	raw counts missing	open	Pf3D7_0417200 & Pf3D7_0810800	dhfr double - dhps triple (quintuple)
Osoti et al. - 2025 - BMC Infectious Diseases-sp-quintuple	39819451	2025	busia	missing	2022	322	122	dhfr-dhps	51,59,108,437,540	AIRNISGPEA	NA	A	I	R	NA	NA	N	I	NA	NA	mut	mut	mut	mut	mut	NA	42.6	amplicon sequencing	2025-05-14	years	asymptomatic	school survey	raw counts missing	open	Pf3D7_0417200 & Pf3D7_0810800	dhfr double - dhps triple (quintuple)
Osoti et al. - 2025 - BMC Infectious Diseases-sp-quintuple	39819451	2025	busia	missing	2022	322	122	dhfr-dhps	51,59,108,437,540	AIRNLSGPEA	NA	A	I	R	NA	NA	N	L	NA	NA	mut	mut	mut	mut	mut	NA	14	amplicon sequencing	2025-05-14	years	asymptomatic	school survey	raw counts missing	open	Pf3D7_0417200 & Pf3D7_0810800	dhfr double - dhps triple (quintuple)
Osoti et al. - 2025 - BMC Infectious Diseases-sp-quintuple	39819451	2025	busia	missing	2022	322	122	dhfr-dhps	51,59,108,437,540	AICNISGPEA	NA	A	I	C	NA	NA	N	I	NA	NA	mut	mut	mut	mut	mut	NA	8.3	amplicon sequencing	2025-05-14	years	asymptomatic	school survey	raw counts missing	open	Pf3D7_0417200 & Pf3D7_0810800	dhfr double - dhps triple (quintuple)
Osoti et al. - 2025 - BMC Infectious Diseases-sp-quintuple	39819451	2025	busia	missing	2022	322	122	dhfr-dhps	51,59,108,437,540	AIRNIHGPEA	NA	A	I	R	NA	NA	N	I	NA	NA	mut	mut	mut	mut	mut	NA	14.5	amplicon sequencing	2025-05-14	years	asymptomatic	school survey	raw counts missing	open	Pf3D7_0417200 & Pf3D7_0810800	dhfr double - dhps triple (quintuple)
Osoti et al. - 2025 - BMC Infectious Diseases-sp-quintuple	39819451	2025	busia	missing	2022	322	122	dhfr-dhps	51,59,108,437,540	AICNIHGPEA	NA	A	I	C	NA	NA	N	I	NA	NA	mut	mut	mut	mut	mut	NA	3.3	amplicon sequencing	2025-05-14	years	asymptomatic	school survey	raw counts missing	open	Pf3D7_0417200 & Pf3D7_0810800	dhfr double - dhps triple (quintuple)
Osoti et al. - 2025 - BMC Infectious Diseases-sp-quintuple	39819451	2025	busia	missing	2022	322	122	dhfr-dhps	51,59,108,437,540	AIRNLHGPEA	NA	A	I	R	NA	NA	N	L	NA	NA	mut	mut	mut	mut	mut	NA	7	amplicon sequencing	2025-05-14	years	asymptomatic	school survey	raw counts missing	open	Pf3D7_0417200 & Pf3D7_0810800	dhfr double - dhps triple (quintuple)
Osoti et al. - 2025 - BMC Infectious Diseases-sp-quintuple	39819451	2025	busia	missing	2022	322	122	dhfr-dhps	51,59,108,437,540	AIRNISGSEA	NA	A	I	R	NA	NA	N	I	NA	NA	mut	mut	mut	mut	mut	NA	0.8	amplicon sequencing	2025-05-14	years	asymptomatic	school survey	raw counts missing	open	Pf3D7_0417200 & Pf3D7_0810800	dhfr double - dhps triple (quintuple)
Osoti et al. - 2025 - BMC Infectious Diseases-sp-quintuple	39819451	2025	busia	missing	2022	322	122	dhfr-dhps	51,59,108,437,540	AIRNLSGSEA	NA	A	I	R	NA	NA	N	L	NA	NA	mut	mut	mut	mut	mut	NA	0.4	amplicon sequencing	2025-05-14	years	asymptomatic	school survey	raw counts missing	open	Pf3D7_0417200 & Pf3D7_0810800	dhfr double - dhps triple (quintuple)
Osoti et al. - 2025 - BMC Infectious Diseases-sp-quintuple	39819451	2025	busia	missing	2022	322	122	dhfr-dhps	51,59,108,437,540	AIRNISAPKA	NA	A	I	R	NA	NA	N	I	NA	NA	mut	mut	mut	mut	mut	NA	1.2	amplicon sequencing	2025-05-14	years	asymptomatic	school survey	raw counts missing	open	Pf3D7_0417200 & Pf3D7_0810800	dhfr double - dhps triple (quintuple)
Osoti et al. - 2025 - BMC Infectious Diseases-sp-quintuple	39819451	2025	busia	missing	2022	322	122	dhfr-dhps	51,59,108,437,540	AIRNLSAPKA	NA	A	I	R	NA	NA	N	L	NA	NA	mut	mut	mut	mut	mut	NA	0.8	amplicon sequencing	2025-05-14	years	asymptomatic	school survey	raw counts missing	open	Pf3D7_0417200 & Pf3D7_0810800	dhfr double - dhps triple (quintuple)
Osoti et al. - 2025 - BMC Infectious Diseases-sp-quintuple	39819451	2025	busia	missing	2022	322	122	dhfr-dhps	51,59,108,437,540	AICNISAPKA	NA	A	I	C	NA	NA	N	I	NA	NA	mut	mut	mut	mut	mut	NA	0.4	amplicon sequencing	2025-05-14	years	asymptomatic	school survey	raw counts missing	open	Pf3D7_0417200 & Pf3D7_0810800	dhfr double - dhps triple (quintuple)
Osoti et al. - 2025 - BMC Infectious Diseases-sp-quintuple	39819451	2025	busia	missing	2022	322	122	dhfr-dhps	51,59,108,437,540	AIRNISGPEG	NA	A	I	R	NA	NA	N	I	NA	NA	mut	mut	mut	mut	mut	NA	1.7	amplicon sequencing	2025-05-14	years	asymptomatic	school survey	raw counts missing	open	Pf3D7_0417200 & Pf3D7_0810800	dhfr double - dhps triple (quintuple)
Osoti et al. - 2025 - BMC Infectious Diseases-sp-quintuple	39819451	2025	busia	missing	2022	322	122	dhfr-dhps	51,59,108,437,540	AIRNLSGPEG	NA	A	I	R	NA	NA	N	L	NA	NA	mut	mut	mut	mut	mut	NA	0.8	amplicon sequencing	2025-05-14	years	asymptomatic	school survey	raw counts missing	open	Pf3D7_0417200 & Pf3D7_0810800	dhfr double - dhps triple (quintuple)
Osoti et al. - 2025 - BMC Infectious Diseases-sp-quintuple	39819451	2025	busia	missing	2022	322	122	dhfr-dhps	51,59,108,437,540	AICNISGPEG	NA	A	I	C	NA	NA	N	I	NA	NA	mut	mut	mut	mut	mut	NA	0.4	amplicon sequencing	2025-05-14	years	asymptomatic	school survey	raw counts missing	open	Pf3D7_0417200 & Pf3D7_0810800	dhfr double - dhps triple (quintuple)
Osoti et al. - 2025 - BMC Infectious Diseases-sp-quintuple	39819451	2025	busia	missing	2022	322	122	dhfr-dhps	51,59,108,437,540	AICNLSGPEA	NA	A	I	C	NA	NA	N	L	NA	NA	mut	mut	mut	mut	mut	NA	0.8	amplicon sequencing	2025-05-14	years	asymptomatic	school survey	raw counts missing	open	Pf3D7_0417200 & Pf3D7_0810800	dhfr double - dhps triple (quintuple)
Osoti et al. - 2025 - BMC Infectious Diseases-sp-quintuple	39819451	2025	busia	missing	2022	322	122	dhfr-dhps	51,59,108,437,540	AIRNISAPEA	NA	A	I	R	NA	NA	N	I	NA	NA	mut	mut	mut	mut	mut	NA	1.7	amplicon sequencing	2025-05-14	years	asymptomatic	school survey	raw counts missing	open	Pf3D7_0417200 & Pf3D7_0810800	dhfr double - dhps triple (quintuple)
Osoti et al. - 2025 - BMC Infectious Diseases-sp-quintuple	39819451	2025	busia	missing	2022	322	122	dhfr-dhps	51,59,108,437,540	AICNISAPEA	NA	A	I	C	NA	NA	N	I	NA	NA	mut	mut	mut	mut	mut	NA	0.8	amplicon sequencing	2025-05-14	years	asymptomatic	school survey	raw counts missing	open	Pf3D7_0417200 & Pf3D7_0810800	dhfr double - dhps triple (quintuple)
Osoti et al. - 2025 - BMC Infectious Diseases-sp-quintuple	39819451	2025	busia	missing	2022	322	122	dhfr-dhps	51,59,108,437,540	AIRNLSAPEA	NA	A	I	R	NA	NA	N	L	NA	NA	mut	mut	mut	mut	mut	NA	0.4	amplicon sequencing	2025-05-14	years	asymptomatic	school survey	raw counts missing	open	Pf3D7_0417200 & Pf3D7_0810800	dhfr double - dhps triple (quintuple)
Osoti et al. - 2025 - BMC Infectious Diseases-sp-quintuple	39819451	2025	homa bay	missing	2022	174	41	dhfr-dhps	51,59,108,437,540	AIRNISGPEA	NA	A	I	R	NA	NA	N	I	NA	NA	mut	mut	mut	mut	mut	NA	44	amplicon sequencing	2025-05-14	years	asymptomatic	school survey	raw counts missing	open	Pf3D7_0417200 & Pf3D7_0810800	dhfr double - dhps triple (quintuple)
Osoti et al. - 2025 - BMC Infectious Diseases-sp-quintuple	39819451	2025	homa bay	missing	2022	174	41	dhfr-dhps	51,59,108,437,540	AIRNIHGPEA	NA	A	I	R	NA	NA	N	I	NA	NA	mut	mut	mut	mut	mut	NA	21.4	amplicon sequencing	2025-05-14	years	asymptomatic	school survey	raw counts missing	open	Pf3D7_0417200 & Pf3D7_0810800	dhfr double - dhps triple (quintuple)
Osoti et al. - 2025 - BMC Infectious Diseases-sp-quintuple	39819451	2025	homa bay	missing	2022	174	41	dhfr-dhps	51,59,108,437,540	AIRNISGSEA	NA	A	I	R	NA	NA	N	I	NA	NA	mut	mut	mut	mut	mut	NA	1.2	amplicon sequencing	2025-05-14	years	asymptomatic	school survey	raw counts missing	open	Pf3D7_0417200 & Pf3D7_0810800	dhfr double - dhps triple (quintuple)
Osoti et al. - 2025 - BMC Infectious Diseases-sp-quintuple	39819451	2025	homa bay	missing	2022	174	41	dhfr-dhps	51,59,108,437,540	AIRNLSGPEA	NA	A	I	R	NA	NA	N	L	NA	NA	mut	mut	mut	mut	mut	NA	14.3	amplicon sequencing	2025-05-14	years	asymptomatic	school survey	raw counts missing	open	Pf3D7_0417200 & Pf3D7_0810800	dhfr double - dhps triple (quintuple)
Osoti et al. - 2025 - BMC Infectious Diseases-sp-quintuple	39819451	2025	homa bay	missing	2022	174	41	dhfr-dhps	51,59,108,437,540	AIRNISGPEG	NA	A	I	R	NA	NA	N	I	NA	NA	mut	mut	mut	mut	mut	NA	3.6	amplicon sequencing	2025-05-14	years	asymptomatic	school survey	raw counts missing	open	Pf3D7_0417200 & Pf3D7_0810800	dhfr double - dhps triple (quintuple)
Osoti et al. - 2025 - BMC Infectious Diseases-sp-quintuple	39819451	2025	homa bay	missing	2022	174	41	dhfr-dhps	51,59,108,437,540	AIRNLHGPEA	NA	A	I	R	NA	NA	N	L	NA	NA	mut	mut	mut	mut	mut	NA	8.3	amplicon sequencing	2025-05-14	years	asymptomatic	school survey	raw counts missing	open	Pf3D7_0417200 & Pf3D7_0810800	dhfr double - dhps triple (quintuple)
Osoti et al. - 2025 - BMC Infectious Diseases-sp-quintuple	39819451	2025	homa bay	missing	2022	174	41	dhfr-dhps	51,59,108,437,540	AICNLSGPEA	NA	A	I	C	NA	NA	N	L	NA	NA	mut	mut	mut	mut	mut	NA	1.2	amplicon sequencing	2025-05-14	years	asymptomatic	school survey	raw counts missing	open	Pf3D7_0417200 & Pf3D7_0810800	dhfr double - dhps triple (quintuple)
Osoti et al. - 2025 - BMC Infectious Diseases-sp-quintuple	39819451	2025	homa bay	missing	2022	174	41	dhfr-dhps	51,59,108,437,540	AICNLHGPEA	NA	A	I	C	NA	NA	N	L	NA	NA	mut	mut	mut	mut	mut	NA	1.2	amplicon sequencing	2025-05-14	years	asymptomatic	school survey	raw counts missing	open	Pf3D7_0417200 & Pf3D7_0810800	dhfr double - dhps triple (quintuple)
Osoti et al. - 2025 - BMC Infectious Diseases-sp-quintuple	39819451	2025	homa bay	missing	2022	174	41	dhfr-dhps	51,59,108,437,540	AICNISGPEA	NA	A	I	C	NA	NA	N	I	NA	NA	mut	mut	mut	mut	mut	NA	1.2	amplicon sequencing	2025-05-14	years	asymptomatic	school survey	raw counts missing	open	Pf3D7_0417200 & Pf3D7_0810800	dhfr double - dhps triple (quintuple)
Osoti et al. - 2025 - BMC Infectious Diseases-sp-quintuple	39819451	2025	homa bay	missing	2022	174	41	dhfr-dhps	51,59,108,437,540	AICNIHGPEA	NA	A	I	C	NA	NA	N	I	NA	NA	mut	mut	mut	mut	mut	NA	1.2	amplicon sequencing	2025-05-14	years	asymptomatic	school survey	raw counts missing	open	Pf3D7_0417200 & Pf3D7_0810800	dhfr double - dhps triple (quintuple)
Osoti et al. - 2025 - BMC Infectious Diseases-sp-quintuple	39819451	2025	homa bay	missing	2022	174	41	dhfr-dhps	51,59,108,437,540	AIRNLSGPEG	NA	A	I	R	NA	NA	N	L	NA	NA	mut	mut	mut	mut	mut	NA	2.4	amplicon sequencing	2025-05-14	years	asymptomatic	school survey	raw counts missing	open	Pf3D7_0417200 & Pf3D7_0810800	dhfr double - dhps triple (quintuple)
Osoti et al. - 2025 - BMC Infectious Diseases-sp-quintuple	39819451	2025	kakamega	missing	2022	145	55	dhfr-dhps	51,59,108,437,540	AIRNISGPEA	NA	A	I	R	NA	NA	N	I	NA	NA	mut	mut	mut	mut	mut	NA	51.6	amplicon sequencing	2025-05-14	years	asymptomatic	school survey	raw counts missing	open	Pf3D7_0417200 & Pf3D7_0810800	dhfr double - dhps triple (quintuple)
Osoti et al. - 2025 - BMC Infectious Diseases-sp-quintuple	39819451	2025	kakamega	missing	2022	145	55	dhfr-dhps	51,59,108,437,540	AIRNIHGPEA	NA	A	I	R	NA	NA	N	I	NA	NA	mut	mut	mut	mut	mut	NA	24.7	amplicon sequencing	2025-05-14	years	asymptomatic	school survey	raw counts missing	open	Pf3D7_0417200 & Pf3D7_0810800	dhfr double - dhps triple (quintuple)
Osoti et al. - 2025 - BMC Infectious Diseases-sp-quintuple	39819451	2025	kakamega	missing	2022	145	55	dhfr-dhps	51,59,108,437,540	AIRNLSGPEA	NA	A	I	R	NA	NA	N	L	NA	NA	mut	mut	mut	mut	mut	NA	6.5	amplicon sequencing	2025-05-14	years	asymptomatic	school survey	raw counts missing	open	Pf3D7_0417200 & Pf3D7_0810800	dhfr double - dhps triple (quintuple)
Osoti et al. - 2025 - BMC Infectious Diseases-sp-quintuple	39819451	2025	kakamega	missing	2022	145	55	dhfr-dhps	51,59,108,437,540	AIRNLHGPEA	NA	A	I	R	NA	NA	N	L	NA	NA	mut	mut	mut	mut	mut	NA	5.4	amplicon sequencing	2025-05-14	years	asymptomatic	school survey	raw counts missing	open	Pf3D7_0417200 & Pf3D7_0810800	dhfr double - dhps triple (quintuple)
Osoti et al. - 2025 - BMC Infectious Diseases-sp-quintuple	39819451	2025	kakamega	missing	2022	145	55	dhfr-dhps	51,59,108,437,540	AICNISGPEA	NA	A	I	C	NA	NA	N	I	NA	NA	mut	mut	mut	mut	mut	NA	4.3	amplicon sequencing	2025-05-14	years	asymptomatic	school survey	raw counts missing	open	Pf3D7_0417200 & Pf3D7_0810800	dhfr double - dhps triple (quintuple)
Osoti et al. - 2025 - BMC Infectious Diseases-sp-quintuple	39819451	2025	kakamega	missing	2022	145	55	dhfr-dhps	51,59,108,437,540	AICNIHGPEA	NA	A	I	C	NA	NA	N	I	NA	NA	mut	mut	mut	mut	mut	NA	3.2	amplicon sequencing	2025-05-14	years	asymptomatic	school survey	raw counts missing	open	Pf3D7_0417200 & Pf3D7_0810800	dhfr double - dhps triple (quintuple)
Osoti et al. - 2025 - BMC Infectious Diseases-sp-quintuple	39819451	2025	kakamega	missing	2022	145	55	dhfr-dhps	51,59,108,437,540	AIRNISGPEG	NA	A	I	R	NA	NA	N	I	NA	NA	mut	mut	mut	mut	mut	NA	3.2	amplicon sequencing	2025-05-14	years	asymptomatic	school survey	raw counts missing	open	Pf3D7_0417200 & Pf3D7_0810800	dhfr double - dhps triple (quintuple)
Osoti et al. - 2025 - BMC Infectious Diseases-sp-quintuple	39819451	2025	kakamega	missing	2022	145	55	dhfr-dhps	51,59,108,437,540	AICNISGPEG	NA	A	I	C	NA	NA	N	I	NA	NA	mut	mut	mut	mut	mut	NA	1.1	amplicon sequencing	2025-05-14	years	asymptomatic	school survey	raw counts missing	open	Pf3D7_0417200 & Pf3D7_0810800	dhfr double - dhps triple (quintuple)
Osoti et al. - 2025 - BMC Infectious Diseases-sp-quintuple	39819451	2025	kisii	missing	2022	12	6	dhfr-dhps	51,59,108,437,540	AIRNISGPEA	NA	A	I	R	NA	NA	N	I	NA	NA	mut	mut	mut	mut	mut	NA	75	amplicon sequencing	2025-05-14	years	asymptomatic	school survey	raw counts missing	open	Pf3D7_0417200 & Pf3D7_0810800	dhfr double - dhps triple (quintuple)
Osoti et al. - 2025 - BMC Infectious Diseases-sp-quintuple	39819451	2025	kisii	missing	2022	12	6	dhfr-dhps	51,59,108,437,540	AICNISGPEA	NA	A	I	C	NA	NA	N	I	NA	NA	mut	mut	mut	mut	mut	NA	25	amplicon sequencing	2025-05-14	years	asymptomatic	school survey	raw counts missing	open	Pf3D7_0417200 & Pf3D7_0810800	dhfr double - dhps triple (quintuple)
Osoti et al. - 2025 - BMC Infectious Diseases-sp-quintuple	39819451	2025	kisumu	missing	2022	161	73	dhfr-dhps	51,59,108,437,540	AIRNIHGPEA	NA	A	I	R	NA	NA	N	I	NA	NA	mut	mut	mut	mut	mut	NA	23.5	amplicon sequencing	2025-05-14	years	asymptomatic	school survey	raw counts missing	open	Pf3D7_0417200 & Pf3D7_0810800	dhfr double - dhps triple (quintuple)
Osoti et al. - 2025 - BMC Infectious Diseases-sp-quintuple	39819451	2025	kisumu	missing	2022	161	73	dhfr-dhps	51,59,108,437,540	AIRNISGPEA	NA	A	I	R	NA	NA	N	I	NA	NA	mut	mut	mut	mut	mut	NA	36.7	amplicon sequencing	2025-05-14	years	asymptomatic	school survey	raw counts missing	open	Pf3D7_0417200 & Pf3D7_0810800	dhfr double - dhps triple (quintuple)
Osoti et al. - 2025 - BMC Infectious Diseases-sp-quintuple	39819451	2025	kisumu	missing	2022	161	73	dhfr-dhps	51,59,108,437,540	AIRNLSGPEA	NA	A	I	R	NA	NA	N	L	NA	NA	mut	mut	mut	mut	mut	NA	8.4	amplicon sequencing	2025-05-14	years	asymptomatic	school survey	raw counts missing	open	Pf3D7_0417200 & Pf3D7_0810800	dhfr double - dhps triple (quintuple)
Osoti et al. - 2025 - BMC Infectious Diseases-sp-quintuple	39819451	2025	kisumu	missing	2022	161	73	dhfr-dhps	51,59,108,437,540	AIRNLHGPEA	NA	A	I	R	NA	NA	N	L	NA	NA	mut	mut	mut	mut	mut	NA	6.6	amplicon sequencing	2025-05-14	years	asymptomatic	school survey	raw counts missing	open	Pf3D7_0417200 & Pf3D7_0810800	dhfr double - dhps triple (quintuple)
Osoti et al. - 2025 - BMC Infectious Diseases-sp-quintuple	39819451	2025	kisumu	missing	2022	161	73	dhfr-dhps	51,59,108,437,540	AICNISGPEA	NA	A	I	C	NA	NA	N	I	NA	NA	mut	mut	mut	mut	mut	NA	6	amplicon sequencing	2025-05-14	years	asymptomatic	school survey	raw counts missing	open	Pf3D7_0417200 & Pf3D7_0810800	dhfr double - dhps triple (quintuple)
Osoti et al. - 2025 - BMC Infectious Diseases-sp-quintuple	39819451	2025	kisumu	missing	2022	161	73	dhfr-dhps	51,59,108,437,540	AICNIHGPEA	NA	A	I	C	NA	NA	N	I	NA	NA	mut	mut	mut	mut	mut	NA	4.2	amplicon sequencing	2025-05-14	years	asymptomatic	school survey	raw counts missing	open	Pf3D7_0417200 & Pf3D7_0810800	dhfr double - dhps triple (quintuple)
Osoti et al. - 2025 - BMC Infectious Diseases-sp-quintuple	39819451	2025	kisumu	missing	2022	161	73	dhfr-dhps	51,59,108,437,540	AICNISAPEA	NA	A	I	C	NA	NA	N	I	NA	NA	mut	mut	mut	mut	mut	NA	0.6	amplicon sequencing	2025-05-14	years	asymptomatic	school survey	raw counts missing	open	Pf3D7_0417200 & Pf3D7_0810800	dhfr double - dhps triple (quintuple)
Osoti et al. - 2025 - BMC Infectious Diseases-sp-quintuple	39819451	2025	kisumu	missing	2022	161	73	dhfr-dhps	51,59,108,437,540	AICNISAPKA	NA	A	I	C	NA	NA	N	I	NA	NA	mut	mut	mut	mut	mut	NA	1.2	amplicon sequencing	2025-05-14	years	asymptomatic	school survey	raw counts missing	open	Pf3D7_0417200 & Pf3D7_0810800	dhfr double - dhps triple (quintuple)
Osoti et al. - 2025 - BMC Infectious Diseases-sp-quintuple	39819451	2025	kisumu	missing	2022	161	73	dhfr-dhps	51,59,108,437,540	AICNLSGPEA	NA	A	I	C	NA	NA	N	L	NA	NA	mut	mut	mut	mut	mut	NA	4.2	amplicon sequencing	2025-05-14	years	asymptomatic	school survey	raw counts missing	open	Pf3D7_0417200 & Pf3D7_0810800	dhfr double - dhps triple (quintuple)
Osoti et al. - 2025 - BMC Infectious Diseases-sp-quintuple	39819451	2025	kisumu	missing	2022	161	73	dhfr-dhps	51,59,108,437,540	AICNLSAPEA	NA	A	I	C	NA	NA	N	L	NA	NA	mut	mut	mut	mut	mut	NA	0.6	amplicon sequencing	2025-05-14	years	asymptomatic	school survey	raw counts missing	open	Pf3D7_0417200 & Pf3D7_0810800	dhfr double - dhps triple (quintuple)
Osoti et al. - 2025 - BMC Infectious Diseases-sp-quintuple	39819451	2025	kisumu	missing	2022	161	73	dhfr-dhps	51,59,108,437,540	AICNLSAPKA	NA	A	I	C	NA	NA	N	L	NA	NA	mut	mut	mut	mut	mut	NA	1.2	amplicon sequencing	2025-05-14	years	asymptomatic	school survey	raw counts missing	open	Pf3D7_0417200 & Pf3D7_0810800	dhfr double - dhps triple (quintuple)
Osoti et al. - 2025 - BMC Infectious Diseases-sp-quintuple	39819451	2025	kisumu	missing	2022	161	73	dhfr-dhps	51,59,108,437,540	AIRNISAPEA	NA	A	I	R	NA	NA	N	I	NA	NA	mut	mut	mut	mut	mut	NA	0.6	amplicon sequencing	2025-05-14	years	asymptomatic	school survey	raw counts missing	open	Pf3D7_0417200 & Pf3D7_0810800	dhfr double - dhps triple (quintuple)
Osoti et al. - 2025 - BMC Infectious Diseases-sp-quintuple	39819451	2025	kisumu	missing	2022	161	73	dhfr-dhps	51,59,108,437,540	AIRNISAPKA	NA	A	I	R	NA	NA	N	I	NA	NA	mut	mut	mut	mut	mut	NA	1.2	amplicon sequencing	2025-05-14	years	asymptomatic	school survey	raw counts missing	open	Pf3D7_0417200 & Pf3D7_0810800	dhfr double - dhps triple (quintuple)
Osoti et al. - 2025 - BMC Infectious Diseases-sp-quintuple	39819451	2025	kisumu	missing	2022	161	73	dhfr-dhps	51,59,108,437,540	AICNLHGPEA	NA	A	I	C	NA	NA	N	L	NA	NA	mut	mut	mut	mut	mut	NA	2.4	amplicon sequencing	2025-05-14	years	asymptomatic	school survey	raw counts missing	open	Pf3D7_0417200 & Pf3D7_0810800	dhfr double - dhps triple (quintuple)
Osoti et al. - 2025 - BMC Infectious Diseases-sp-quintuple	39819451	2025	kisumu	missing	2022	161	73	dhfr-dhps	51,59,108,437,540	AIRNLSAPKA	NA	A	I	R	NA	NA	N	L	NA	NA	mut	mut	mut	mut	mut	NA	0.6	amplicon sequencing	2025-05-14	years	asymptomatic	school survey	raw counts missing	open	Pf3D7_0417200 & Pf3D7_0810800	dhfr double - dhps triple (quintuple)
Osoti et al. - 2025 - BMC Infectious Diseases-sp-quintuple	39819451	2025	kisumu	missing	2022	161	73	dhfr-dhps	51,59,108,437,540	AIRNISGPEG	NA	A	I	R	NA	NA	N	I	NA	NA	mut	mut	mut	mut	mut	NA	1.8	amplicon sequencing	2025-05-14	years	asymptomatic	school survey	raw counts missing	open	Pf3D7_0417200 & Pf3D7_0810800	dhfr double - dhps triple (quintuple)
Osoti et al. - 2025 - BMC Infectious Diseases-sp-quintuple	39819451	2025	kwale	missing	2022	18	5	dhfr-dhps	51,59,108,437,540	AIRNISGPEA	NA	A	I	R	NA	NA	N	I	NA	NA	mut	mut	mut	mut	mut	NA	41.7	amplicon sequencing	2025-05-14	years	asymptomatic	school survey	raw counts missing	open	Pf3D7_0417200 & Pf3D7_0810800	dhfr double - dhps triple (quintuple)
Osoti et al. - 2025 - BMC Infectious Diseases-sp-quintuple	39819451	2025	kwale	missing	2022	18	5	dhfr-dhps	51,59,108,437,540	AIRNISGPEG	NA	A	I	R	NA	NA	N	I	NA	NA	mut	mut	mut	mut	mut	NA	16.7	amplicon sequencing	2025-05-14	years	asymptomatic	school survey	raw counts missing	open	Pf3D7_0417200 & Pf3D7_0810800	dhfr double - dhps triple (quintuple)
Osoti et al. - 2025 - BMC Infectious Diseases-sp-quintuple	39819451	2025	kwale	missing	2022	18	5	dhfr-dhps	51,59,108,437,540	AICNISGPEA	NA	A	I	C	NA	NA	N	I	NA	NA	mut	mut	mut	mut	mut	NA	16.7	amplicon sequencing	2025-05-14	years	asymptomatic	school survey	raw counts missing	open	Pf3D7_0417200 & Pf3D7_0810800	dhfr double - dhps triple (quintuple)
Osoti et al. - 2025 - BMC Infectious Diseases-sp-quintuple	39819451	2025	kwale	missing	2022	18	5	dhfr-dhps	51,59,108,437,540	AICNISGPEG	NA	A	I	C	NA	NA	N	I	NA	NA	mut	mut	mut	mut	mut	NA	8.3	amplicon sequencing	2025-05-14	years	asymptomatic	school survey	raw counts missing	open	Pf3D7_0417200 & Pf3D7_0810800	dhfr double - dhps triple (quintuple)
Osoti et al. - 2025 - BMC Infectious Diseases-sp-quintuple	39819451	2025	kwale	missing	2022	18	5	dhfr-dhps	51,59,108,437,540	AIRNIAAPKA	NA	A	I	R	NA	NA	N	I	NA	NA	mut	mut	mut	mut	mut	NA	8.3	amplicon sequencing	2025-05-14	years	asymptomatic	school survey	raw counts missing	open	Pf3D7_0417200 & Pf3D7_0810800	dhfr double - dhps triple (quintuple)
Osoti et al. - 2025 - BMC Infectious Diseases-sp-quintuple	39819451	2025	kwale	missing	2022	18	5	dhfr-dhps	51,59,108,437,540	AIRNIHGPEA	NA	A	I	R	NA	NA	N	I	NA	NA	mut	mut	mut	mut	mut	NA	8.3	amplicon sequencing	2025-05-14	years	asymptomatic	school survey	raw counts missing	open	Pf3D7_0417200 & Pf3D7_0810800	dhfr double - dhps triple (quintuple)
Osoti et al. - 2025 - BMC Infectious Diseases-sp-quintuple	39819451	2025	migori	missing	2022	275	111	dhfr-dhps	51,59,108,437,540	AIRNISGPEA	NA	A	I	R	NA	NA	N	I	NA	NA	mut	mut	mut	mut	mut	NA	41.4	amplicon sequencing	2025-05-14	years	asymptomatic	school survey	raw counts missing	open	Pf3D7_0417200 & Pf3D7_0810800	dhfr double - dhps triple (quintuple)
Osoti et al. - 2025 - BMC Infectious Diseases-sp-quintuple	39819451	2025	migori	missing	2022	275	111	dhfr-dhps	51,59,108,437,540	AICNLSGPEA	NA	A	I	C	NA	NA	N	L	NA	NA	mut	mut	mut	mut	mut	NA	9.3	amplicon sequencing	2025-05-14	years	asymptomatic	school survey	raw counts missing	open	Pf3D7_0417200 & Pf3D7_0810800	dhfr double - dhps triple (quintuple)
Osoti et al. - 2025 - BMC Infectious Diseases-sp-quintuple	39819451	2025	migori	missing	2022	275	111	dhfr-dhps	51,59,108,437,540	AIRNLSGPEA	NA	A	I	R	NA	NA	N	L	NA	NA	mut	mut	mut	mut	mut	NA	9.8	amplicon sequencing	2025-05-14	years	asymptomatic	school survey	raw counts missing	open	Pf3D7_0417200 & Pf3D7_0810800	dhfr double - dhps triple (quintuple)
Osoti et al. - 2025 - BMC Infectious Diseases-sp-quintuple	39819451	2025	migori	missing	2022	275	111	dhfr-dhps	51,59,108,437,540	AICNISGPEA	NA	A	I	C	NA	NA	N	I	NA	NA	mut	mut	mut	mut	mut	NA	13.5	amplicon sequencing	2025-05-14	years	asymptomatic	school survey	raw counts missing	open	Pf3D7_0417200 & Pf3D7_0810800	dhfr double - dhps triple (quintuple)
Osoti et al. - 2025 - BMC Infectious Diseases-sp-quintuple	39819451	2025	migori	missing	2022	275	111	dhfr-dhps	51,59,108,437,540	AIRNIHGPEA	NA	A	I	R	NA	NA	N	I	NA	NA	mut	mut	mut	mut	mut	NA	8.8	amplicon sequencing	2025-05-14	years	asymptomatic	school survey	raw counts missing	open	Pf3D7_0417200 & Pf3D7_0810800	dhfr double - dhps triple (quintuple)
Osoti et al. - 2025 - BMC Infectious Diseases-sp-quintuple	39819451	2025	migori	missing	2022	275	111	dhfr-dhps	51,59,108,437,540	AICNIHGPEA	NA	A	I	C	NA	NA	N	I	NA	NA	mut	mut	mut	mut	mut	NA	4.2	amplicon sequencing	2025-05-14	years	asymptomatic	school survey	raw counts missing	open	Pf3D7_0417200 & Pf3D7_0810800	dhfr double - dhps triple (quintuple)
Osoti et al. - 2025 - BMC Infectious Diseases-sp-quintuple	39819451	2025	migori	missing	2022	275	111	dhfr-dhps	51,59,108,437,540	AIRNLHGPEA	NA	A	I	R	NA	NA	N	L	NA	NA	mut	mut	mut	mut	mut	NA	2.8	amplicon sequencing	2025-05-14	years	asymptomatic	school survey	raw counts missing	open	Pf3D7_0417200 & Pf3D7_0810800	dhfr double - dhps triple (quintuple)
Osoti et al. - 2025 - BMC Infectious Diseases-sp-quintuple	39819451	2025	migori	missing	2022	275	111	dhfr-dhps	51,59,108,437,540	AICNLHGPEA	NA	A	I	C	NA	NA	N	L	NA	NA	mut	mut	mut	mut	mut	NA	3.3	amplicon sequencing	2025-05-14	years	asymptomatic	school survey	raw counts missing	open	Pf3D7_0417200 & Pf3D7_0810800	dhfr double - dhps triple (quintuple)
Osoti et al. - 2025 - BMC Infectious Diseases-sp-quintuple	39819451	2025	migori	missing	2022	275	111	dhfr-dhps	51,59,108,437,540	ANCSISGPEA	NA	A	N	C	NA	NA	S	I	NA	NA	mut	mut	mut	mut	mut	NA	0.5	amplicon sequencing	2025-05-14	years	asymptomatic	school survey	raw counts missing	open	Pf3D7_0417200 & Pf3D7_0810800	dhfr double - dhps triple (quintuple)
Osoti et al. - 2025 - BMC Infectious Diseases-sp-quintuple	39819451	2025	migori	missing	2022	275	111	dhfr-dhps	51,59,108,437,540	AIRNISAPKA	NA	A	I	R	NA	NA	N	I	NA	NA	mut	mut	mut	mut	mut	NA	0.5	amplicon sequencing	2025-05-14	years	asymptomatic	school survey	raw counts missing	open	Pf3D7_0417200 & Pf3D7_0810800	dhfr double - dhps triple (quintuple)
Osoti et al. - 2025 - BMC Infectious Diseases-sp-quintuple	39819451	2025	migori	missing	2022	275	111	dhfr-dhps	51,59,108,437,540	AIRNISGPEG	NA	A	I	R	NA	NA	N	I	NA	NA	mut	mut	mut	mut	mut	NA	1.4	amplicon sequencing	2025-05-14	years	asymptomatic	school survey	raw counts missing	open	Pf3D7_0417200 & Pf3D7_0810800	dhfr double - dhps triple (quintuple)
Osoti et al. - 2025 - BMC Infectious Diseases-sp-quintuple	39819451	2025	migori	missing	2022	275	111	dhfr-dhps	51,59,108,437,540	AICNISGPEG	NA	A	I	C	NA	NA	N	I	NA	NA	mut	mut	mut	mut	mut	NA	0.9	amplicon sequencing	2025-05-14	years	asymptomatic	school survey	raw counts missing	open	Pf3D7_0417200 & Pf3D7_0810800	dhfr double - dhps triple (quintuple)
Osoti et al. - 2025 - BMC Infectious Diseases-sp-quintuple	39819451	2025	migori	missing	2022	275	111	dhfr-dhps	51,59,108,437,540	AICNLSGPEG	NA	A	I	C	NA	NA	N	L	NA	NA	mut	mut	mut	mut	mut	NA	0.5	amplicon sequencing	2025-05-14	years	asymptomatic	school survey	raw counts missing	open	Pf3D7_0417200 & Pf3D7_0810800	dhfr double - dhps triple (quintuple)
Osoti et al. - 2025 - BMC Infectious Diseases-sp-quintuple	39819451	2025	migori	missing	2022	275	111	dhfr-dhps	51,59,108,437,540	AIRNLSGPEG	NA	A	I	R	NA	NA	N	L	NA	NA	mut	mut	mut	mut	mut	NA	0.5	amplicon sequencing	2025-05-14	years	asymptomatic	school survey	raw counts missing	open	Pf3D7_0417200 & Pf3D7_0810800	dhfr double - dhps triple (quintuple)
Osoti et al. - 2025 - BMC Infectious Diseases-sp-quintuple	39819451	2025	migori	missing	2022	275	111	dhfr-dhps	51,59,108,437,540	ANRNIHGPEA	NA	A	N	R	NA	NA	N	I	NA	NA	mut	mut	mut	mut	mut	NA	0.5	amplicon sequencing	2025-05-14	years	asymptomatic	school survey	raw counts missing	open	Pf3D7_0417200 & Pf3D7_0810800	dhfr double - dhps triple (quintuple)
Osoti et al. - 2025 - BMC Infectious Diseases-sp-quintuple	39819451	2025	migori	missing	2022	275	111	dhfr-dhps	51,59,108,437,540	ANRNISGPEA	NA	A	N	R	NA	NA	N	I	NA	NA	mut	mut	mut	mut	mut	NA	0.5	amplicon sequencing	2025-05-14	years	asymptomatic	school survey	raw counts missing	open	Pf3D7_0417200 & Pf3D7_0810800	dhfr double - dhps triple (quintuple)
Osoti et al. - 2025 - BMC Infectious Diseases-sp-quintuple	39819451	2025	migori	missing	2022	275	111	dhfr-dhps	51,59,108,437,540	AIRNISAPEA	NA	A	I	R	NA	NA	N	I	NA	NA	mut	mut	mut	mut	mut	NA	0.5	amplicon sequencing	2025-05-14	years	asymptomatic	school survey	raw counts missing	open	Pf3D7_0417200 & Pf3D7_0810800	dhfr double - dhps triple (quintuple)
Osoti et al. - 2025 - BMC Infectious Diseases-sp-quintuple	39819451	2025	migori	missing	2022	275	111	dhfr-dhps	51,59,108,437,540	AICNISAPEA	NA	A	I	C	NA	NA	N	I	NA	NA	mut	mut	mut	mut	mut	NA	0.5	amplicon sequencing	2025-05-14	years	asymptomatic	school survey	raw counts missing	open	Pf3D7_0417200 & Pf3D7_0810800	dhfr double - dhps triple (quintuple)
Osoti et al. - 2025 - BMC Infectious Diseases-sp-quintuple	39819451	2025	migori	missing	2022	275	111	dhfr-dhps	51,59,108,437,540	AICNLSAPEA	NA	A	I	C	NA	NA	N	L	NA	NA	mut	mut	mut	mut	mut	NA	0.5	amplicon sequencing	2025-05-14	years	asymptomatic	school survey	raw counts missing	open	Pf3D7_0417200 & Pf3D7_0810800	dhfr double - dhps triple (quintuple)
Osoti et al. - 2025 - BMC Infectious Diseases-sp-quintuple	39819451	2025	migori	missing	2022	275	111	dhfr-dhps	51,59,108,437,540	AIRNLSAPEA	NA	A	I	R	NA	NA	N	L	NA	NA	mut	mut	mut	mut	mut	NA	0.5	amplicon sequencing	2025-05-14	years	asymptomatic	school survey	raw counts missing	open	Pf3D7_0417200 & Pf3D7_0810800	dhfr double - dhps triple (quintuple)
Osoti et al. - 2025 - BMC Infectious Diseases-sp-quintuple	39819451	2025	siaya	missing	2022	337	135	dhfr-dhps	51,59,108,437,540	AIRNISGPEA	NA	A	I	R	NA	NA	N	I	NA	NA	mut	mut	mut	mut	mut	NA	43.3	amplicon sequencing	2025-05-14	years	asymptomatic	school survey	raw counts missing	open	Pf3D7_0417200 & Pf3D7_0810800	dhfr double - dhps triple (quintuple)
Osoti et al. - 2025 - BMC Infectious Diseases-sp-quintuple	39819451	2025	siaya	missing	2022	337	135	dhfr-dhps	51,59,108,437,540	AIRNIHGPEA	NA	A	I	R	NA	NA	N	I	NA	NA	mut	mut	mut	mut	mut	NA	24.9	amplicon sequencing	2025-05-14	years	asymptomatic	school survey	raw counts missing	open	Pf3D7_0417200 & Pf3D7_0810800	dhfr double - dhps triple (quintuple)
Osoti et al. - 2025 - BMC Infectious Diseases-sp-quintuple	39819451	2025	siaya	missing	2022	337	135	dhfr-dhps	51,59,108,437,540	AIRNLSGPEA	NA	A	I	R	NA	NA	N	L	NA	NA	mut	mut	mut	mut	mut	NA	10.3	amplicon sequencing	2025-05-14	years	asymptomatic	school survey	raw counts missing	open	Pf3D7_0417200 & Pf3D7_0810800	dhfr double - dhps triple (quintuple)
Osoti et al. - 2025 - BMC Infectious Diseases-sp-quintuple	39819451	2025	siaya	missing	2022	337	135	dhfr-dhps	51,59,108,437,540	AIRNLHGPEA	NA	A	I	R	NA	NA	N	L	NA	NA	mut	mut	mut	mut	mut	NA	6.5	amplicon sequencing	2025-05-14	years	asymptomatic	school survey	raw counts missing	open	Pf3D7_0417200 & Pf3D7_0810800	dhfr double - dhps triple (quintuple)
Osoti et al. - 2025 - BMC Infectious Diseases-sp-quintuple	39819451	2025	siaya	missing	2022	337	135	dhfr-dhps	51,59,108,437,540	AICNISGPEA	NA	A	I	C	NA	NA	N	I	NA	NA	mut	mut	mut	mut	mut	NA	5	amplicon sequencing	2025-05-14	years	asymptomatic	school survey	raw counts missing	open	Pf3D7_0417200 & Pf3D7_0810800	dhfr double - dhps triple (quintuple)
Osoti et al. - 2025 - BMC Infectious Diseases-sp-quintuple	39819451	2025	siaya	missing	2022	337	135	dhfr-dhps	51,59,108,437,540	AICNIHGPEA	NA	A	I	C	NA	NA	N	I	NA	NA	mut	mut	mut	mut	mut	NA	3.1	amplicon sequencing	2025-05-14	years	asymptomatic	school survey	raw counts missing	open	Pf3D7_0417200 & Pf3D7_0810800	dhfr double - dhps triple (quintuple)
Osoti et al. - 2025 - BMC Infectious Diseases-sp-quintuple	39819451	2025	siaya	missing	2022	337	135	dhfr-dhps	51,59,108,437,540	AIRNIAAPEA	NA	A	I	R	NA	NA	N	I	NA	NA	mut	mut	mut	mut	mut	NA	1.1	amplicon sequencing	2025-05-14	years	asymptomatic	school survey	raw counts missing	open	Pf3D7_0417200 & Pf3D7_0810800	dhfr double - dhps triple (quintuple)
Osoti et al. - 2025 - BMC Infectious Diseases-sp-quintuple	39819451	2025	siaya	missing	2022	337	135	dhfr-dhps	51,59,108,437,540	AIRNISGSEA	NA	A	I	R	NA	NA	N	I	NA	NA	mut	mut	mut	mut	mut	NA	0.4	amplicon sequencing	2025-05-14	years	asymptomatic	school survey	raw counts missing	open	Pf3D7_0417200 & Pf3D7_0810800	dhfr double - dhps triple (quintuple)
Osoti et al. - 2025 - BMC Infectious Diseases-sp-quintuple	39819451	2025	siaya	missing	2022	337	135	dhfr-dhps	51,59,108,437,540	AIRNLAAPEA	NA	A	I	R	NA	NA	N	L	NA	NA	mut	mut	mut	mut	mut	NA	0.8	amplicon sequencing	2025-05-14	years	asymptomatic	school survey	raw counts missing	open	Pf3D7_0417200 & Pf3D7_0810800	dhfr double - dhps triple (quintuple)
Osoti et al. - 2025 - BMC Infectious Diseases-sp-quintuple	39819451	2025	siaya	missing	2022	337	135	dhfr-dhps	51,59,108,437,540	AIRNLSGSEA	NA	A	I	R	NA	NA	N	L	NA	NA	mut	mut	mut	mut	mut	NA	0.4	amplicon sequencing	2025-05-14	years	asymptomatic	school survey	raw counts missing	open	Pf3D7_0417200 & Pf3D7_0810800	dhfr double - dhps triple (quintuple)
Osoti et al. - 2025 - BMC Infectious Diseases-sp-quintuple	39819451	2025	siaya	missing	2022	337	135	dhfr-dhps	51,59,108,437,540	AICNISAPKA	NA	A	I	C	NA	NA	N	I	NA	NA	mut	mut	mut	mut	mut	NA	0.4	amplicon sequencing	2025-05-14	years	asymptomatic	school survey	raw counts missing	open	Pf3D7_0417200 & Pf3D7_0810800	dhfr double - dhps triple (quintuple)
Osoti et al. - 2025 - BMC Infectious Diseases-sp-quintuple	39819451	2025	siaya	missing	2022	337	135	dhfr-dhps	51,59,108,437,540	AICNISAPEA	NA	A	I	C	NA	NA	N	I	NA	NA	mut	mut	mut	mut	mut	NA	0.8	amplicon sequencing	2025-05-14	years	asymptomatic	school survey	raw counts missing	open	Pf3D7_0417200 & Pf3D7_0810800	dhfr double - dhps triple (quintuple)
Osoti et al. - 2025 - BMC Infectious Diseases-sp-quintuple	39819451	2025	siaya	missing	2022	337	135	dhfr-dhps	51,59,108,437,540	AIRNISAPKA	NA	A	I	R	NA	NA	N	I	NA	NA	mut	mut	mut	mut	mut	NA	0.4	amplicon sequencing	2025-05-14	years	asymptomatic	school survey	raw counts missing	open	Pf3D7_0417200 & Pf3D7_0810800	dhfr double - dhps triple (quintuple)
Osoti et al. - 2025 - BMC Infectious Diseases-sp-quintuple	39819451	2025	siaya	missing	2022	337	135	dhfr-dhps	51,59,108,437,540	AIRNISAPEA	NA	A	I	R	NA	NA	N	I	NA	NA	mut	mut	mut	mut	mut	NA	0.8	amplicon sequencing	2025-05-14	years	asymptomatic	school survey	raw counts missing	open	Pf3D7_0417200 & Pf3D7_0810800	dhfr double - dhps triple (quintuple)
Osoti et al. - 2025 - BMC Infectious Diseases-sp-quintuple	39819451	2025	siaya	missing	2022	337	135	dhfr-dhps	51,59,108,437,540	AIRNISGPEG	NA	A	I	R	NA	NA	N	I	NA	NA	mut	mut	mut	mut	mut	NA	0.4	amplicon sequencing	2025-05-14	years	asymptomatic	school survey	raw counts missing	open	Pf3D7_0417200 & Pf3D7_0810800	dhfr double - dhps triple (quintuple)
Osoti et al. - 2025 - BMC Infectious Diseases-sp-quintuple	39819451	2025	siaya	missing	2022	337	135	dhfr-dhps	51,59,108,437,540	ANRNISGPEA	NA	A	N	R	NA	NA	N	I	NA	NA	mut	mut	mut	mut	mut	NA	0.4	amplicon sequencing	2025-05-14	years	asymptomatic	school survey	raw counts missing	open	Pf3D7_0417200 & Pf3D7_0810800	dhfr double - dhps triple (quintuple)
Osoti et al. - 2025 - BMC Infectious Diseases-sp-quintuple	39819451	2025	siaya	missing	2022	337	135	dhfr-dhps	51,59,108,437,540	ANRNIHGPEA	NA	A	N	R	NA	NA	N	I	NA	NA	mut	mut	mut	mut	mut	NA	0.4	amplicon sequencing	2025-05-14	years	asymptomatic	school survey	raw counts missing	open	Pf3D7_0417200 & Pf3D7_0810800	dhfr double - dhps triple (quintuple)
Osoti et al. - 2025 - BMC Infectious Diseases-sp-quintuple	39819451	2025	siaya	missing	2022	337	135	dhfr-dhps	51,59,108,437,540	AIRNIAAPKA	NA	A	I	R	NA	NA	N	I	NA	NA	mut	mut	mut	mut	mut	NA	0.4	amplicon sequencing	2025-05-14	years	asymptomatic	school survey	raw counts missing	open	Pf3D7_0417200 & Pf3D7_0810800	dhfr double - dhps triple (quintuple)
Osoti et al. - 2025 - BMC Infectious Diseases-sp-quintuple	39819451	2025	siaya	missing	2022	337	135	dhfr-dhps	51,59,108,437,540	AIRNLAAPKA	NA	A	I	R	NA	NA	N	L	NA	NA	mut	mut	mut	mut	mut	NA	0.4	amplicon sequencing	2025-05-14	years	asymptomatic	school survey	raw counts missing	open	Pf3D7_0417200 & Pf3D7_0810800	dhfr double - dhps triple (quintuple)
Osoti et al. - 2025 - BMC Infectious Diseases-sp-quintuple	39819451	2025	turkana	missing	2022	92	42	dhfr-dhps	51,59,108,437,540	AICNISAPKA	NA	A	I	C	NA	NA	N	I	NA	NA	mut	mut	mut	mut	mut	NA	13	amplicon sequencing	2025-05-14	years	asymptomatic	school survey	raw counts missing	open	Pf3D7_0417200 & Pf3D7_0810800	dhfr double - dhps triple (quintuple)
Osoti et al. - 2025 - BMC Infectious Diseases-sp-quintuple	39819451	2025	turkana	missing	2022	92	42	dhfr-dhps	51,59,108,437,540	AICNISAPEA	NA	A	I	C	NA	NA	N	I	NA	NA	mut	mut	mut	mut	mut	NA	13	amplicon sequencing	2025-05-14	years	asymptomatic	school survey	raw counts missing	open	Pf3D7_0417200 & Pf3D7_0810800	dhfr double - dhps triple (quintuple)
Osoti et al. - 2025 - BMC Infectious Diseases-sp-quintuple	39819451	2025	turkana	missing	2022	92	42	dhfr-dhps	51,59,108,437,540	AICNISGPEA	NA	A	I	C	NA	NA	N	I	NA	NA	mut	mut	mut	mut	mut	NA	15.2	amplicon sequencing	2025-05-14	years	asymptomatic	school survey	raw counts missing	open	Pf3D7_0417200 & Pf3D7_0810800	dhfr double - dhps triple (quintuple)
Osoti et al. - 2025 - BMC Infectious Diseases-sp-quintuple	39819451	2025	turkana	missing	2022	92	42	dhfr-dhps	51,59,108,437,540	AIRNISAPKA	NA	A	I	R	NA	NA	N	I	NA	NA	mut	mut	mut	mut	mut	NA	12	amplicon sequencing	2025-05-14	years	asymptomatic	school survey	raw counts missing	open	Pf3D7_0417200 & Pf3D7_0810800	dhfr double - dhps triple (quintuple)
Osoti et al. - 2025 - BMC Infectious Diseases-sp-quintuple	39819451	2025	turkana	missing	2022	92	42	dhfr-dhps	51,59,108,437,540	AIRNISAPEA	NA	A	I	R	NA	NA	N	I	NA	NA	mut	mut	mut	mut	mut	NA	12	amplicon sequencing	2025-05-14	years	asymptomatic	school survey	raw counts missing	open	Pf3D7_0417200 & Pf3D7_0810800	dhfr double - dhps triple (quintuple)
Osoti et al. - 2025 - BMC Infectious Diseases-sp-quintuple	39819451	2025	turkana	missing	2022	92	42	dhfr-dhps	51,59,108,437,540	AIRNISGPEA	NA	A	I	R	NA	NA	N	I	NA	NA	mut	mut	mut	mut	mut	NA	17.4	amplicon sequencing	2025-05-14	years	asymptomatic	school survey	raw counts missing	open	Pf3D7_0417200 & Pf3D7_0810800	dhfr double - dhps triple (quintuple)
Osoti et al. - 2025 - BMC Infectious Diseases-sp-quintuple	39819451	2025	turkana	missing	2022	92	42	dhfr-dhps	51,59,108,437,540	AIRNIHGPEA	NA	A	I	R	NA	NA	N	I	NA	NA	mut	mut	mut	mut	mut	NA	6.5	amplicon sequencing	2025-05-14	years	asymptomatic	school survey	raw counts missing	open	Pf3D7_0417200 & Pf3D7_0810800	dhfr double - dhps triple (quintuple)
Osoti et al. - 2025 - BMC Infectious Diseases-sp-quintuple	39819451	2025	turkana	missing	2022	92	42	dhfr-dhps	51,59,108,437,540	AICNIHGPEA	NA	A	I	C	NA	NA	N	I	NA	NA	mut	mut	mut	mut	mut	NA	5.4	amplicon sequencing	2025-05-14	years	asymptomatic	school survey	raw counts missing	open	Pf3D7_0417200 & Pf3D7_0810800	dhfr double - dhps triple (quintuple)
Osoti et al. - 2025 - BMC Infectious Diseases-sp-quintuple	39819451	2025	turkana	missing	2022	92	42	dhfr-dhps	51,59,108,437,540	AIRNISGPEG	NA	A	I	R	NA	NA	N	I	NA	NA	mut	mut	mut	mut	mut	NA	1.1	amplicon sequencing	2025-05-14	years	asymptomatic	school survey	raw counts missing	open	Pf3D7_0417200 & Pf3D7_0810800	dhfr double - dhps triple (quintuple)
Osoti et al. - 2025 - BMC Infectious Diseases-sp-quintuple	39819451	2025	turkana	missing	2022	92	42	dhfr-dhps	51,59,108,437,540	AICNLSGPEA	NA	A	I	C	NA	NA	N	L	NA	NA	mut	mut	mut	mut	mut	NA	1.1	amplicon sequencing	2025-05-14	years	asymptomatic	school survey	raw counts missing	open	Pf3D7_0417200 & Pf3D7_0810800	dhfr double - dhps triple (quintuple)
Osoti et al. - 2025 - BMC Infectious Diseases-sp-quintuple	39819451	2025	turkana	missing	2022	92	42	dhfr-dhps	51,59,108,437,540	AICNLSAPEA	NA	A	I	C	NA	NA	N	L	NA	NA	mut	mut	mut	mut	mut	NA	1.1	amplicon sequencing	2025-05-14	years	asymptomatic	school survey	raw counts missing	open	Pf3D7_0417200 & Pf3D7_0810800	dhfr double - dhps triple (quintuple)
Osoti et al. - 2025 - BMC Infectious Diseases-sp-quintuple	39819451	2025	turkana	missing	2022	92	42	dhfr-dhps	51,59,108,437,540	AICNLSAPKA	NA	A	I	C	NA	NA	N	L	NA	NA	mut	mut	mut	mut	mut	NA	1.1	amplicon sequencing	2025-05-14	years	asymptomatic	school survey	raw counts missing	open	Pf3D7_0417200 & Pf3D7_0810800	dhfr double - dhps triple (quintuple)
Osoti et al. - 2025 - BMC Infectious Diseases-sp-quintuple	39819451	2025	turkana	missing	2022	92	42	dhfr-dhps	51,59,108,437,540	AICNLHGPEA	NA	A	I	C	NA	NA	N	L	NA	NA	mut	mut	mut	mut	mut	NA	1.1	amplicon sequencing	2025-05-14	years	asymptomatic	school survey	raw counts missing	open	Pf3D7_0417200 & Pf3D7_0810800	dhfr double - dhps triple (quintuple)
Osoti et al. - 2025 - BMC Infectious Diseases-sp-quintuple	39819451	2025	vihiga	missing	2022	68	34	dhfr-dhps	51,59,108,437,540	AICNISGPEA	NA	A	I	C	NA	NA	N	I	NA	NA	mut	mut	mut	mut	mut	NA	8.2	amplicon sequencing	2025-05-14	years	asymptomatic	school survey	raw counts missing	open	Pf3D7_0417200 & Pf3D7_0810800	dhfr double - dhps triple (quintuple)
Osoti et al. - 2025 - BMC Infectious Diseases-sp-quintuple	39819451	2025	vihiga	missing	2022	68	34	dhfr-dhps	51,59,108,437,540	AICNIHGPEA	NA	A	I	C	NA	NA	N	I	NA	NA	mut	mut	mut	mut	mut	NA	6.1	amplicon sequencing	2025-05-14	years	asymptomatic	school survey	raw counts missing	open	Pf3D7_0417200 & Pf3D7_0810800	dhfr double - dhps triple (quintuple)
Osoti et al. - 2025 - BMC Infectious Diseases-sp-quintuple	39819451	2025	vihiga	missing	2022	68	34	dhfr-dhps	51,59,108,437,540	AIRNISGPEA	NA	A	I	R	NA	NA	N	I	NA	NA	mut	mut	mut	mut	mut	NA	53.1	amplicon sequencing	2025-05-14	years	asymptomatic	school survey	raw counts missing	open	Pf3D7_0417200 & Pf3D7_0810800	dhfr double - dhps triple (quintuple)
Osoti et al. - 2025 - BMC Infectious Diseases-sp-quintuple	39819451	2025	vihiga	missing	2022	68	34	dhfr-dhps	51,59,108,437,540	AIRNIHGPEA	NA	A	I	R	NA	NA	N	I	NA	NA	mut	mut	mut	mut	mut	NA	26.5	amplicon sequencing	2025-05-14	years	asymptomatic	school survey	raw counts missing	open	Pf3D7_0417200 & Pf3D7_0810800	dhfr double - dhps triple (quintuple)
Osoti et al. - 2025 - BMC Infectious Diseases-sp-quintuple	39819451	2025	vihiga	missing	2022	68	34	dhfr-dhps	51,59,108,437,540	AIRNLSGPEA	NA	A	I	R	NA	NA	N	L	NA	NA	mut	mut	mut	mut	mut	NA	4.1	amplicon sequencing	2025-05-14	years	asymptomatic	school survey	raw counts missing	open	Pf3D7_0417200 & Pf3D7_0810800	dhfr double - dhps triple (quintuple)
Osoti et al. - 2025 - BMC Infectious Diseases-sp-quintuple	39819451	2025	vihiga	missing	2022	68	34	dhfr-dhps	51,59,108,437,540	AIRNLHGPEA	NA	A	I	R	NA	NA	N	L	NA	NA	mut	mut	mut	mut	mut	NA	2	amplicon sequencing	2025-05-14	years	asymptomatic	school survey	raw counts missing	open	Pf3D7_0417200 & Pf3D7_0810800	dhfr double - dhps triple (quintuple)
Osoti et al. - 2025 - BMC Infectious Diseases-sp-quintuple	39819451	2025	west pokot	missing	2022	32	10	dhfr-dhps	51,59,108,437,540	AIRNISAPKA	NA	A	I	R	NA	NA	N	I	NA	NA	mut	mut	mut	mut	mut	NA	9.4	amplicon sequencing	2025-05-14	years	asymptomatic	school survey	raw counts missing	open	Pf3D7_0417200 & Pf3D7_0810800	dhfr double - dhps triple (quintuple)
Osoti et al. - 2025 - BMC Infectious Diseases-sp-quintuple	39819451	2025	west pokot	missing	2022	32	10	dhfr-dhps	51,59,108,437,540	AIRNISAPEA	NA	A	I	R	NA	NA	N	I	NA	NA	mut	mut	mut	mut	mut	NA	12.5	amplicon sequencing	2025-05-14	years	asymptomatic	school survey	raw counts missing	open	Pf3D7_0417200 & Pf3D7_0810800	dhfr double - dhps triple (quintuple)
Osoti et al. - 2025 - BMC Infectious Diseases-sp-quintuple	39819451	2025	west pokot	missing	2022	32	10	dhfr-dhps	51,59,108,437,540	AIRNISGPEA	NA	A	I	R	NA	NA	N	I	NA	NA	mut	mut	mut	mut	mut	NA	28.1	amplicon sequencing	2025-05-14	years	asymptomatic	school survey	raw counts missing	open	Pf3D7_0417200 & Pf3D7_0810800	dhfr double - dhps triple (quintuple)
Osoti et al. - 2025 - BMC Infectious Diseases-sp-quintuple	39819451	2025	west pokot	missing	2022	32	10	dhfr-dhps	51,59,108,437,540	AIRNIHGPEA	NA	A	I	R	NA	NA	N	I	NA	NA	mut	mut	mut	mut	mut	NA	12.5	amplicon sequencing	2025-05-14	years	asymptomatic	school survey	raw counts missing	open	Pf3D7_0417200 & Pf3D7_0810800	dhfr double - dhps triple (quintuple)
Osoti et al. - 2025 - BMC Infectious Diseases-sp-quintuple	39819451	2025	west pokot	missing	2022	32	10	dhfr-dhps	51,59,108,437,540	AICNISGPEA	NA	A	I	C	NA	NA	N	I	NA	NA	mut	mut	mut	mut	mut	NA	3.1	amplicon sequencing	2025-05-14	years	asymptomatic	school survey	raw counts missing	open	Pf3D7_0417200 & Pf3D7_0810800	dhfr double - dhps triple (quintuple)
Osoti et al. - 2025 - BMC Infectious Diseases-sp-quintuple	39819451	2025	west pokot	missing	2022	32	10	dhfr-dhps	51,59,108,437,540	AICNISAPEA	NA	A	I	C	NA	NA	N	I	NA	NA	mut	mut	mut	mut	mut	NA	3.1	amplicon sequencing	2025-05-14	years	asymptomatic	school survey	raw counts missing	open	Pf3D7_0417200 & Pf3D7_0810800	dhfr double - dhps triple (quintuple)
Osoti et al. - 2025 - BMC Infectious Diseases-sp-quintuple	39819451	2025	west pokot	missing	2022	32	10	dhfr-dhps	51,59,108,437,540	ANCSISGPEA	NA	A	N	C	NA	NA	S	I	NA	NA	mut	mut	mut	mut	mut	NA	3.1	amplicon sequencing	2025-05-14	years	asymptomatic	school survey	raw counts missing	open	Pf3D7_0417200 & Pf3D7_0810800	dhfr double - dhps triple (quintuple)
Osoti et al. - 2025 - BMC Infectious Diseases-sp-quintuple	39819451	2025	west pokot	missing	2022	32	10	dhfr-dhps	51,59,108,437,540	ANCSIHGPEA	NA	A	N	C	NA	NA	S	I	NA	NA	mut	mut	mut	mut	mut	NA	3.1	amplicon sequencing	2025-05-14	years	asymptomatic	school survey	raw counts missing	open	Pf3D7_0417200 & Pf3D7_0810800	dhfr double - dhps triple (quintuple)
Osoti et al. - 2025 - BMC Infectious Diseases-sp-quintuple	39819451	2025	west pokot	missing	2022	32	10	dhfr-dhps	51,59,108,437,540	ANCSISAPKA	NA	A	N	C	NA	NA	S	I	NA	NA	mut	mut	mut	mut	mut	NA	3.1	amplicon sequencing	2025-05-14	years	asymptomatic	school survey	raw counts missing	open	Pf3D7_0417200 & Pf3D7_0810800	dhfr double - dhps triple (quintuple)
Osoti et al. - 2025 - BMC Infectious Diseases-sp-quintuple	39819451	2025	west pokot	missing	2022	32	10	dhfr-dhps	51,59,108,437,540	AIRNISGPEG	NA	A	I	R	NA	NA	N	I	NA	NA	mut	mut	mut	mut	mut	NA	3.1	amplicon sequencing	2025-05-14	years	asymptomatic	school survey	raw counts missing	open	Pf3D7_0417200 & Pf3D7_0810800	dhfr double - dhps triple (quintuple)
Osoti et al. - 2025 - BMC Infectious Diseases-sp-quintuple	39819451	2025	west pokot	missing	2022	32	10	dhfr-dhps	51,59,108,437,540	AIRNLSGPEA	NA	A	I	R	NA	NA	N	L	NA	NA	mut	mut	mut	mut	mut	NA	6.3	amplicon sequencing	2025-05-14	years	asymptomatic	school survey	raw counts missing	open	Pf3D7_0417200 & Pf3D7_0810800	dhfr double - dhps triple (quintuple)
Osoti et al. - 2025 - BMC Infectious Diseases-sp-quintuple	39819451	2025	west pokot	missing	2022	32	10	dhfr-dhps	51,59,108,437,540	AIRNLSAPEA	NA	A	I	R	NA	NA	N	L	NA	NA	mut	mut	mut	mut	mut	NA	3.1	amplicon sequencing	2025-05-14	years	asymptomatic	school survey	raw counts missing	open	Pf3D7_0417200 & Pf3D7_0810800	dhfr double - dhps triple (quintuple)
Osoti et al. - 2025 - BMC Infectious Diseases-sp-quintuple	39819451	2025	west pokot	missing	2022	32	10	dhfr-dhps	51,59,108,437,540	AIRNLHGPEA	NA	A	I	R	NA	NA	N	L	NA	NA	mut	mut	mut	mut	mut	NA	3.1	amplicon sequencing	2025-05-14	years	asymptomatic	school survey	raw counts missing	open	Pf3D7_0417200 & Pf3D7_0810800	dhfr double - dhps triple (quintuple)
Osoti et al. - 2025 - BMC Infectious Diseases-sp-quintuple	39819451	2025	west pokot	missing	2022	32	10	dhfr-dhps	51,59,108,437,540	AIRNLSAPKA	NA	A	I	R	NA	NA	N	L	NA	NA	mut	mut	mut	mut	mut	NA	3.1	amplicon sequencing	2025-05-14	years	asymptomatic	school survey	raw counts missing	open	Pf3D7_0417200 & Pf3D7_0810800	dhfr double - dhps triple (quintuple)
Osoti et al. - 2025 - BMC Infectious Diseases-sp-quintuple	39819451	2025	west pokot	missing	2022	32	10	dhfr-dhps	51,59,108,437,540	AIRNLSGPEG	NA	A	I	R	NA	NA	N	L	NA	NA	mut	mut	mut	mut	mut	NA	3.1	amplicon sequencing	2025-05-14	years	asymptomatic	school survey	raw counts missing	open	Pf3D7_0417200 & Pf3D7_0810800	dhfr double - dhps triple (quintuple)
Pacheco et al. - 2020 - Malaria Journal-sp-quintuple	33092587	2020	siaya	missing	2005	129	129	dhfr-dhps	50,51,59,108,164,436,437,540,581,613	SGEAACIRNI	S	G	E	A	A	C	I	R	N	I	mut	mut	mut	mut	mut	mut	62.79	sanger	missing	years	asymptomatic	clinic	raw counts missing	open	Pf3D7_0417200 & Pf3D7_0810800	dhfr triple - dhps triple (sextuple)
Pacheco et al. - 2020 - Malaria Journal-sp-quintuple	33092587	2020	siaya	missing	2005	129	129	dhfr-dhps	50,51,59,108,164,436,437,540,581,613	SGEAACICNI	S	G	E	A	A	C	I	C	N	I	mut	mut	mut	mut	mut	mut	22.48	sanger	missing	years	asymptomatic	clinic	raw counts missing	open	Pf3D7_0417200 & Pf3D7_0810800	dhfr triple - dhps triple (sextuple)
Pacheco et al. - 2020 - Malaria Journal-sp-quintuple	33092587	2020	siaya	missing	2005	129	129	dhfr-dhps	50,51,59,108,164,436,437,540,581,613	HGEAACIRNI	H	G	E	A	A	C	I	R	N	I	mut	mut	mut	mut	mut	mut	0	sanger	missing	years	asymptomatic	clinic	raw counts missing	open	Pf3D7_0417200 & Pf3D7_0810800	dhfr triple - dhps triple (sextuple)
Pacheco et al. - 2020 - Malaria Journal-sp-quintuple	33092587	2020	siaya	missing	2005	129	129	dhfr-dhps	50,51,59,108,164,436,437,540,581,613	HGEAACICNI	H	G	E	A	A	C	I	C	N	I	mut	mut	mut	mut	mut	mut	0	sanger	missing	years	asymptomatic	clinic	raw counts missing	open	Pf3D7_0417200 & Pf3D7_0810800	dhfr triple - dhps triple (sextuple)
Pacheco et al. - 2020 - Malaria Journal-sp-quintuple	33092587	2020	siaya	missing	2005	129	129	dhfr-dhps	50,51,59,108,164,436,437,540,581,613	SGEAACNRNI	S	G	E	A	A	C	N	R	N	I	mut	mut	mut	mut	mut	mut	6.98	sanger	missing	years	asymptomatic	clinic	raw counts missing	open	Pf3D7_0417200 & Pf3D7_0810800	dhfr triple - dhps triple (sextuple)
Pacheco et al. - 2020 - Malaria Journal-sp-quintuple	33092587	2020	siaya	missing	2005	129	129	dhfr-dhps	50,51,59,108,164,436,437,540,581,613	SGKAACIRNI	S	G	K	A	A	C	I	R	N	I	mut	mut	mut	mut	mut	mut	0.78	sanger	missing	years	asymptomatic	clinic	raw counts missing	open	Pf3D7_0417200 & Pf3D7_0810800	dhfr triple - dhps triple (sextuple)
Pacheco et al. - 2020 - Malaria Journal-sp-quintuple	33092587	2020	siaya	missing	2005	129	129	dhfr-dhps	50,51,59,108,164,436,437,540,581,613	SAKAACIRNI	S	A	K	A	A	C	I	R	N	I	mut	mut	mut	mut	mut	mut	3.88	sanger	missing	years	asymptomatic	clinic	raw counts missing	open	Pf3D7_0417200 & Pf3D7_0810800	dhfr triple - dhps triple (sextuple)
Pacheco et al. - 2020 - Malaria Journal-sp-quintuple	33092587	2020	siaya	missing	2005	129	129	dhfr-dhps	50,51,59,108,164,436,437,540,581,613	SGEAACNCNI	S	G	E	A	A	C	N	C	N	I	mut	mut	mut	mut	mut	mut	0	sanger	missing	years	asymptomatic	clinic	raw counts missing	open	Pf3D7_0417200 & Pf3D7_0810800	dhfr triple - dhps triple (sextuple)
Pacheco et al. - 2020 - Malaria Journal-sp-quintuple	33092587	2020	siaya	missing	2005	129	129	dhfr-dhps	50,51,59,108,164,436,437,540,581,613	SAKAACICNI	S	A	K	A	A	C	I	C	N	I	mut	mut	mut	mut	mut	mut	0	sanger	missing	years	asymptomatic	clinic	raw counts missing	open	Pf3D7_0417200 & Pf3D7_0810800	dhfr triple - dhps triple (sextuple)
Pacheco et al. - 2020 - Malaria Journal-sp-quintuple	33092587	2020	siaya	missing	2005	129	129	dhfr-dhps	50,51,59,108,164,436,437,540,581,613	AAKAACIRNI	A	A	K	A	A	C	I	R	N	I	mut	mut	mut	mut	mut	mut	0	sanger	missing	years	asymptomatic	clinic	raw counts missing	open	Pf3D7_0417200 & Pf3D7_0810800	dhfr triple - dhps triple (sextuple)
Pacheco et al. - 2020 - Malaria Journal-sp-quintuple	33092587	2020	siaya	missing	2005	129	129	dhfr-dhps	50,51,59,108,164,436,437,540,581,613	SGEGACIRNI	S	G	E	G	A	C	I	R	N	I	mut	mut	mut	mut	mut	mut	0	sanger	missing	years	asymptomatic	clinic	raw counts missing	open	Pf3D7_0417200 & Pf3D7_0810800	dhfr triple - dhps triple (sextuple)
Pacheco et al. - 2020 - Malaria Journal-sp-quintuple	33092587	2020	siaya	missing	2005	129	129	dhfr-dhps	50,51,59,108,164,436,437,540,581,613	SGEAACIRNL	S	G	E	A	A	C	I	R	N	L	mut	mut	mut	mut	mut	mut	0	sanger	missing	years	asymptomatic	clinic	raw counts missing	open	Pf3D7_0417200 & Pf3D7_0810800	dhfr triple - dhps triple (sextuple)
Pacheco et al. - 2020 - Malaria Journal-sp-quintuple	33092587	2020	siaya	missing	2005	129	129	dhfr-dhps	50,51,59,108,164,436,437,540,581,613	SGKAACICNI	S	G	K	A	A	C	I	C	N	I	mut	mut	mut	mut	mut	mut	3.1	sanger	missing	years	asymptomatic	clinic	raw counts missing	open	Pf3D7_0417200 & Pf3D7_0810800	dhfr triple - dhps triple (sextuple)
Pacheco et al. - 2020 - Malaria Journal-sp-quintuple	33092587	2020	siaya	missing	2010	117	117	dhfr-dhps	50,51,59,108,164,436,437,540,581,613	SGEAACIRNI	S	G	E	A	A	C	I	R	N	I	mut	mut	mut	mut	mut	mut	73.5	sanger	missing	years	asymptomatic	clinic	raw counts missing	open	Pf3D7_0417200 & Pf3D7_0810800	dhfr triple - dhps triple (sextuple)
Pacheco et al. - 2020 - Malaria Journal-sp-quintuple	33092587	2020	siaya	missing	2010	117	117	dhfr-dhps	50,51,59,108,164,436,437,540,581,613	SGEAACICNI	S	G	E	A	A	C	I	C	N	I	mut	mut	mut	mut	mut	mut	11.11	sanger	missing	years	asymptomatic	clinic	raw counts missing	open	Pf3D7_0417200 & Pf3D7_0810800	dhfr triple - dhps triple (sextuple)
Pacheco et al. - 2020 - Malaria Journal-sp-quintuple	33092587	2020	siaya	missing	2010	117	117	dhfr-dhps	50,51,59,108,164,436,437,540,581,613	HGEAACIRNI	H	G	E	A	A	C	I	R	N	I	mut	mut	mut	mut	mut	mut	10.26	sanger	missing	years	asymptomatic	clinic	raw counts missing	open	Pf3D7_0417200 & Pf3D7_0810800	dhfr triple - dhps triple (sextuple)
Pacheco et al. - 2020 - Malaria Journal-sp-quintuple	33092587	2020	siaya	missing	2010	117	117	dhfr-dhps	50,51,59,108,164,436,437,540,581,613	HGEAACICNI	H	G	E	A	A	C	I	C	N	I	mut	mut	mut	mut	mut	mut	0	sanger	missing	years	asymptomatic	clinic	raw counts missing	open	Pf3D7_0417200 & Pf3D7_0810800	dhfr triple - dhps triple (sextuple)
Pacheco et al. - 2020 - Malaria Journal-sp-quintuple	33092587	2020	siaya	missing	2010	117	117	dhfr-dhps	50,51,59,108,164,436,437,540,581,613	SGEAACNRNI	S	G	E	A	A	C	N	R	N	I	mut	mut	mut	mut	mut	mut	0	sanger	missing	years	asymptomatic	clinic	raw counts missing	open	Pf3D7_0417200 & Pf3D7_0810800	dhfr triple - dhps triple (sextuple)
Pacheco et al. - 2020 - Malaria Journal-sp-quintuple	33092587	2020	siaya	missing	2010	117	117	dhfr-dhps	50,51,59,108,164,436,437,540,581,613	SGKAACIRNI	S	G	K	A	A	C	I	R	N	I	mut	mut	mut	mut	mut	mut	0	sanger	missing	years	asymptomatic	clinic	raw counts missing	open	Pf3D7_0417200 & Pf3D7_0810800	dhfr triple - dhps triple (sextuple)
Pacheco et al. - 2020 - Malaria Journal-sp-quintuple	33092587	2020	siaya	missing	2010	117	117	dhfr-dhps	50,51,59,108,164,436,437,540,581,613	SAKAACIRNI	S	A	K	A	A	C	I	R	N	I	mut	mut	mut	mut	mut	mut	0	sanger	missing	years	asymptomatic	clinic	raw counts missing	open	Pf3D7_0417200 & Pf3D7_0810800	dhfr triple - dhps triple (sextuple)
Pacheco et al. - 2020 - Malaria Journal-sp-quintuple	33092587	2020	siaya	missing	2010	117	117	dhfr-dhps	50,51,59,108,164,436,437,540,581,613	SGEAACNCNI	S	G	E	A	A	C	N	C	N	I	mut	mut	mut	mut	mut	mut	0.85	sanger	missing	years	asymptomatic	clinic	raw counts missing	open	Pf3D7_0417200 & Pf3D7_0810800	dhfr triple - dhps triple (sextuple)
Pacheco et al. - 2020 - Malaria Journal-sp-quintuple	33092587	2020	siaya	missing	2010	117	117	dhfr-dhps	50,51,59,108,164,436,437,540,581,613	SAKAACICNI	S	A	K	A	A	C	I	C	N	I	mut	mut	mut	mut	mut	mut	1.71	sanger	missing	years	asymptomatic	clinic	raw counts missing	open	Pf3D7_0417200 & Pf3D7_0810800	dhfr triple - dhps triple (sextuple)
Pacheco et al. - 2020 - Malaria Journal-sp-quintuple	33092587	2020	siaya	missing	2010	117	117	dhfr-dhps	50,51,59,108,164,436,437,540,581,613	AAKAACIRNI	A	A	K	A	A	C	I	R	N	I	mut	mut	mut	mut	mut	mut	1.71	sanger	missing	years	asymptomatic	clinic	raw counts missing	open	Pf3D7_0417200 & Pf3D7_0810800	dhfr triple - dhps triple (sextuple)
Pacheco et al. - 2020 - Malaria Journal-sp-quintuple	33092587	2020	siaya	missing	2010	117	117	dhfr-dhps	50,51,59,108,164,436,437,540,581,613	SGEGACIRNI	S	G	E	G	A	C	I	R	N	I	mut	mut	mut	mut	mut	mut	0.85	sanger	missing	years	asymptomatic	clinic	raw counts missing	open	Pf3D7_0417200 & Pf3D7_0810800	dhfr triple - dhps triple (sextuple)
Pacheco et al. - 2020 - Malaria Journal-sp-quintuple	33092587	2020	siaya	missing	2010	117	117	dhfr-dhps	50,51,59,108,164,436,437,540,581,613	SGEAACIRNL	S	G	E	A	A	C	I	R	N	L	mut	mut	mut	mut	mut	mut	0	sanger	missing	years	asymptomatic	clinic	raw counts missing	open	Pf3D7_0417200 & Pf3D7_0810800	dhfr triple - dhps triple (sextuple)
Pacheco et al. - 2020 - Malaria Journal-sp-quintuple	33092587	2020	siaya	missing	2010	117	117	dhfr-dhps	50,51,59,108,164,436,437,540,581,613	SGKAACICNI	S	G	K	A	A	C	I	C	N	I	mut	mut	mut	mut	mut	mut	0	sanger	missing	years	asymptomatic	clinic	raw counts missing	open	Pf3D7_0417200 & Pf3D7_0810800	dhfr triple - dhps triple (sextuple)
Pacheco et al. - 2020 - Malaria Journal-sp-quintuple	33092587	2020	siaya	missing	2017-2018	130	130	dhfr-dhps	50,51,59,108,164,436,437,540,581,613	SGEAACIRNI	S	G	E	A	A	C	I	R	N	I	mut	mut	mut	mut	mut	mut	66.15	sanger	<12	years	asymptomatic	clinic	raw counts missing	open	Pf3D7_0417200 & Pf3D7_0810800	dhfr triple - dhps triple (sextuple)
Pacheco et al. - 2020 - Malaria Journal-sp-quintuple	33092587	2020	siaya	missing	2017-2018	130	130	dhfr-dhps	50,51,59,108,164,436,437,540,581,613	SGEAACICNI	S	G	E	A	A	C	I	C	N	I	mut	mut	mut	mut	mut	mut	3.08	sanger	<12	years	asymptomatic	clinic	raw counts missing	open	Pf3D7_0417200 & Pf3D7_0810800	dhfr triple - dhps triple (sextuple)
Pacheco et al. - 2020 - Malaria Journal-sp-quintuple	33092587	2020	siaya	missing	2017-2018	130	130	dhfr-dhps	50,51,59,108,164,436,437,540,581,613	HGEAACIRNI	H	G	E	A	A	C	I	R	N	I	mut	mut	mut	mut	mut	mut	21.54	sanger	<12	years	asymptomatic	clinic	raw counts missing	open	Pf3D7_0417200 & Pf3D7_0810800	dhfr triple - dhps triple (sextuple)
Pacheco et al. - 2020 - Malaria Journal-sp-quintuple	33092587	2020	siaya	missing	2017-2018	130	130	dhfr-dhps	50,51,59,108,164,436,437,540,581,613	HGEAACICNI	H	G	E	A	A	C	I	C	N	I	mut	mut	mut	mut	mut	mut	3.08	sanger	<12	years	asymptomatic	clinic	raw counts missing	open	Pf3D7_0417200 & Pf3D7_0810800	dhfr triple - dhps triple (sextuple)
Pacheco et al. - 2020 - Malaria Journal-sp-quintuple	33092587	2020	siaya	missing	2017-2018	130	130	dhfr-dhps	50,51,59,108,164,436,437,540,581,613	SGEAACNRNI	S	G	E	A	A	C	N	R	N	I	mut	mut	mut	mut	mut	mut	0	sanger	<12	years	asymptomatic	clinic	raw counts missing	open	Pf3D7_0417200 & Pf3D7_0810800	dhfr triple - dhps triple (sextuple)
Pacheco et al. - 2020 - Malaria Journal-sp-quintuple	33092587	2020	siaya	missing	2017-2018	130	130	dhfr-dhps	50,51,59,108,164,436,437,540,581,613	SGKAACIRNI	S	G	K	A	A	C	I	R	N	I	mut	mut	mut	mut	mut	mut	0	sanger	<12	years	asymptomatic	clinic	raw counts missing	open	Pf3D7_0417200 & Pf3D7_0810800	dhfr triple - dhps triple (sextuple)
Pacheco et al. - 2020 - Malaria Journal-sp-quintuple	33092587	2020	siaya	missing	2017-2018	130	130	dhfr-dhps	50,51,59,108,164,436,437,540,581,613	SAKAACIRNI	S	A	K	A	A	C	I	R	N	I	mut	mut	mut	mut	mut	mut	0	sanger	<12	years	asymptomatic	clinic	raw counts missing	open	Pf3D7_0417200 & Pf3D7_0810800	dhfr triple - dhps triple (sextuple)
Pacheco et al. - 2020 - Malaria Journal-sp-quintuple	33092587	2020	siaya	missing	2017-2018	130	130	dhfr-dhps	50,51,59,108,164,436,437,540,581,613	SGEAACNCNI	S	G	E	A	A	C	N	C	N	I	mut	mut	mut	mut	mut	mut	0	sanger	<12	years	asymptomatic	clinic	raw counts missing	open	Pf3D7_0417200 & Pf3D7_0810800	dhfr triple - dhps triple (sextuple)
Pacheco et al. - 2020 - Malaria Journal-sp-quintuple	33092587	2020	siaya	missing	2017-2018	130	130	dhfr-dhps	50,51,59,108,164,436,437,540,581,613	SAKAACICNI	S	A	K	A	A	C	I	C	N	I	mut	mut	mut	mut	mut	mut	0	sanger	<12	years	asymptomatic	clinic	raw counts missing	open	Pf3D7_0417200 & Pf3D7_0810800	dhfr triple - dhps triple (sextuple)
Pacheco et al. - 2020 - Malaria Journal-sp-quintuple	33092587	2020	siaya	missing	2017-2018	130	130	dhfr-dhps	50,51,59,108,164,436,437,540,581,613	AAKAACIRNI	A	A	K	A	A	C	I	R	N	I	mut	mut	mut	mut	mut	mut	0	sanger	<12	years	asymptomatic	clinic	raw counts missing	open	Pf3D7_0417200 & Pf3D7_0810800	dhfr triple - dhps triple (sextuple)
Pacheco et al. - 2020 - Malaria Journal-sp-quintuple	33092587	2020	siaya	missing	2017-2018	130	130	dhfr-dhps	50,51,59,108,164,436,437,540,581,613	SGEGACIRNI	S	G	E	G	A	C	I	R	N	I	mut	mut	mut	mut	mut	mut	3.08	sanger	<12	years	asymptomatic	clinic	raw counts missing	open	Pf3D7_0417200 & Pf3D7_0810800	dhfr triple - dhps triple (sextuple)
Pacheco et al. - 2020 - Malaria Journal-sp-quintuple	33092587	2020	siaya	missing	2017-2018	130	130	dhfr-dhps	50,51,59,108,164,436,437,540,581,613	SGEAACIRNL	S	G	E	A	A	C	I	R	N	L	mut	mut	mut	mut	mut	mut	3.08	sanger	<12	years	asymptomatic	clinic	raw counts missing	open	Pf3D7_0417200 & Pf3D7_0810800	dhfr triple - dhps triple (sextuple)
Pacheco et al. - 2020 - Malaria Journal-sp-quintuple	33092587	2020	siaya	missing	2017-2018	130	130	dhfr-dhps	50,51,59,108,164,436,437,540,581,613	SGKAACICNI	S	G	K	A	A	C	I	C	N	I	mut	mut	mut	mut	mut	mut	0	sanger	<12	years	asymptomatic	clinic	raw counts missing	open	Pf3D7_0417200 & Pf3D7_0810800	dhfr triple - dhps triple (sextuple)
Shah et al. - 2015 - Malaria Journal-sp-quintuple	25889220	2015	siaya	asembo	2007	61	17	dhfr-dhps	51,59,108,164,436,437,540	IRNISAK	NA	I	R	N	I	S	A	K	NA	NA	mut	mut	mut	wt	wt	NA	0	amplicon sequencing	<15	years	asymptomatic	community survey	none	open	Pf3D7_0417200 & Pf3D7_0810800	dhfr wt - dhps triple (triple)
Shah et al. - 2015 - Malaria Journal-sp-quintuple	25889220	2015	siaya	gem	2007	97	32	dhfr-dhps	51,59,108,164,436,437,540	IRNISAK	NA	I	R	N	I	S	A	K	NA	NA	mut	mut	mut	wt	wt	NA	0	amplicon sequencing	<15	years	asymptomatic	community survey	none	open	Pf3D7_0417200 & Pf3D7_0810800	dhfr wt - dhps triple (triple)
Shah et al. - 2015 - Malaria Journal-sp-quintuple	25889220	2015	siaya	karemo	2007	95	25	dhfr-dhps	51,59,108,164,436,437,540	IRNISAK	NA	I	R	N	I	S	A	K	NA	NA	mut	mut	mut	wt	wt	NA	1	amplicon sequencing	<15	years	asymptomatic	community survey	none	open	Pf3D7_0417200 & Pf3D7_0810800	dhfr wt - dhps triple (triple)
Shah et al. - 2015 - Malaria Journal-sp-quintuple	25889220	2015	siaya	asembo	2007	61	17	dhfr-dhps	51,59,108,164,436,437,540	NRNISGE	NA	N	R	N	I	S	G	E	NA	NA	wt	mut	mut	mut	mut	NA	2	amplicon sequencing	<15	years	asymptomatic	community survey	none	open	Pf3D7_0417200 & Pf3D7_0810800	dhfr double - dhps double (quadruple)
Shah et al. - 2015 - Malaria Journal-sp-quintuple	25889220	2015	siaya	gem	2007	97	32	dhfr-dhps	51,59,108,164,436,437,540	NRNISGE	NA	N	R	N	I	S	G	E	NA	NA	wt	mut	mut	mut	mut	NA	0	amplicon sequencing	<15	years	asymptomatic	community survey	none	open	Pf3D7_0417200 & Pf3D7_0810800	dhfr double - dhps double (quadruple)
Shah et al. - 2015 - Malaria Journal-sp-quintuple	25889220	2015	siaya	karemo	2007	95	25	dhfr-dhps	51,59,108,164,436,437,540	NRNISGE	NA	N	R	N	I	S	G	E	NA	NA	wt	mut	mut	mut	mut	NA	0	amplicon sequencing	<15	years	asymptomatic	community survey	none	open	Pf3D7_0417200 & Pf3D7_0810800	dhfr double - dhps double (quadruple)
Shah et al. - 2015 - Malaria Journal-sp-quintuple	25889220	2015	siaya	asembo	2007	61	17	dhfr-dhps	51,59,108,164,436,437,540	ICNISGE	NA	I	C	N	I	S	G	E	NA	NA	mut	wt	mut	mut	mut	NA	3	amplicon sequencing	<15	years	asymptomatic	community survey	none	open	Pf3D7_0417200 & Pf3D7_0810800	dhfr double - dhps double (quadruple)
Shah et al. - 2015 - Malaria Journal-sp-quintuple	25889220	2015	siaya	gem	2007	97	32	dhfr-dhps	51,59,108,164,436,437,540	ICNISGE	NA	I	C	N	I	S	G	E	NA	NA	mut	wt	mut	mut	mut	NA	6	amplicon sequencing	<15	years	asymptomatic	community survey	none	open	Pf3D7_0417200 & Pf3D7_0810800	dhfr double - dhps double (quadruple)
Shah et al. - 2015 - Malaria Journal-sp-quintuple	25889220	2015	siaya	karemo	2007	95	25	dhfr-dhps	51,59,108,164,436,437,540	ICNISGE	NA	I	C	N	I	S	G	E	NA	NA	mut	wt	mut	mut	mut	NA	5	amplicon sequencing	<15	years	asymptomatic	community survey	none	open	Pf3D7_0417200 & Pf3D7_0810800	dhfr double - dhps double (quadruple)
Shah et al. - 2015 - Malaria Journal-sp-quintuple	25889220	2015	siaya	asembo	2007	61	17	dhfr-dhps	51,59,108,164,436,437,540	IRNISGK	NA	I	R	N	I	S	G	K	NA	NA	mut	mut	mut	mut	wt	NA	0	amplicon sequencing	<15	years	asymptomatic	community survey	none	open	Pf3D7_0417200 & Pf3D7_0810800	dhfr single - dhps triple (quadruple)
Shah et al. - 2015 - Malaria Journal-sp-quintuple	25889220	2015	siaya	gem	2007	97	32	dhfr-dhps	51,59,108,164,436,437,540	IRNISGK	NA	I	R	N	I	S	G	K	NA	NA	mut	mut	mut	mut	wt	NA	1	amplicon sequencing	<15	years	asymptomatic	community survey	none	open	Pf3D7_0417200 & Pf3D7_0810800	dhfr single - dhps triple (quadruple)
Shah et al. - 2015 - Malaria Journal-sp-quintuple	25889220	2015	siaya	karemo	2007	95	25	dhfr-dhps	51,59,108,164,436,437,540	IRNISGK	NA	I	R	N	I	S	G	K	NA	NA	mut	mut	mut	mut	wt	NA	0	amplicon sequencing	<15	years	asymptomatic	community survey	none	open	Pf3D7_0417200 & Pf3D7_0810800	dhfr single - dhps triple (quadruple)
Shah et al. - 2015 - Malaria Journal-sp-quintuple	25889220	2015	siaya	asembo	2007	61	17	dhfr-dhps	51,59,108,164,436,437,540	IRNISAE	NA	I	R	N	I	S	A	E	NA	NA	mut	mut	mut	wt	mut	NA	1	amplicon sequencing	<15	years	asymptomatic	community survey	none	open	Pf3D7_0417200 & Pf3D7_0810800	dhfr single - dhps triple (quadruple)
Shah et al. - 2015 - Malaria Journal-sp-quintuple	25889220	2015	siaya	gem	2007	97	32	dhfr-dhps	51,59,108,164,436,437,540	IRNISAE	NA	I	R	N	I	S	A	E	NA	NA	mut	mut	mut	wt	mut	NA	0	amplicon sequencing	<15	years	asymptomatic	community survey	none	open	Pf3D7_0417200 & Pf3D7_0810800	dhfr single - dhps triple (quadruple)
Shah et al. - 2015 - Malaria Journal-sp-quintuple	25889220	2015	siaya	karemo	2007	95	25	dhfr-dhps	51,59,108,164,436,437,540	IRNISAE	NA	I	R	N	I	S	A	E	NA	NA	mut	mut	mut	wt	mut	NA	0	amplicon sequencing	<15	years	asymptomatic	community survey	none	open	Pf3D7_0417200 & Pf3D7_0810800	dhfr single - dhps triple (quadruple)
Shah et al. - 2015 - Malaria Journal-sp-quintuple	25889220	2015	siaya	asembo	2007	61	17	dhfr-dhps	51,59,108,164,436,437,540	IRNISAE	NA	I	R	N	I	S	A	E	NA	NA	mut	mut	mut	wt	mut	NA	11	amplicon sequencing	<15	years	asymptomatic	community survey	none	open	Pf3D7_0417200 & Pf3D7_0810800	dhfr single - dhps triple (quadruple)
Shah et al. - 2015 - Malaria Journal-sp-quintuple	25889220	2015	siaya	gem	2007	97	32	dhfr-dhps	51,59,108,164,436,437,540	IRNISAE	NA	I	R	N	I	S	A	E	NA	NA	mut	mut	mut	wt	mut	NA	23	amplicon sequencing	<15	years	asymptomatic	community survey	none	open	Pf3D7_0417200 & Pf3D7_0810800	dhfr single - dhps triple (quadruple)
Shah et al. - 2015 - Malaria Journal-sp-quintuple	25889220	2015	siaya	karemo	2007	95	25	dhfr-dhps	51,59,108,164,436,437,540	IRNISAE	NA	I	R	N	I	S	A	E	NA	NA	mut	mut	mut	wt	mut	NA	19	amplicon sequencing	<15	years	asymptomatic	community survey	none	open	Pf3D7_0417200 & Pf3D7_0810800	dhfr single - dhps triple (quadruple)
Shah et al. - 2015 - Malaria Journal-sp-quintuple	25889220	2015	siaya	asembo	2007	61	17	dhfr-dhps	51,59,108,164,436,437,540	ICNLSGE	NA	I	C	N	L	S	G	E	NA	NA	mut	wt	mut	mut	mut	NA	0	amplicon sequencing	<15	years	asymptomatic	community survey	none	open	Pf3D7_0417200 & Pf3D7_0810800	dhfr double - dhps double (quadruple)
Shah et al. - 2015 - Malaria Journal-sp-quintuple	25889220	2015	siaya	gem	2007	97	32	dhfr-dhps	51,59,108,164,436,437,540	ICNLSGE	NA	I	C	N	L	S	G	E	NA	NA	mut	wt	mut	mut	mut	NA	1	amplicon sequencing	<15	years	asymptomatic	community survey	none	open	Pf3D7_0417200 & Pf3D7_0810800	dhfr double - dhps double (quadruple)
Shah et al. - 2015 - Malaria Journal-sp-quintuple	25889220	2015	siaya	karemo	2007	95	25	dhfr-dhps	51,59,108,164,436,437,540	ICNLSGE	NA	I	C	N	L	S	G	E	NA	NA	mut	wt	mut	mut	mut	NA	0	amplicon sequencing	<15	years	asymptomatic	community survey	none	open	Pf3D7_0417200 & Pf3D7_0810800	dhfr double - dhps double (quadruple)
Shah et al. - 2015 - Malaria Journal-sp-quintuple	25889220	2015	siaya	asembo	2007	61	17	dhfr-dhps	51,59,108,164,436,437,540	IRNIAGE	NA	I	R	N	I	A	G	E	NA	NA	mut	mut	mut	mut	mut	NA	0	amplicon sequencing	<15	years	asymptomatic	community survey	none	open	Pf3D7_0417200 & Pf3D7_0810800	dhfr double - dhps triple (quintuple)
Shah et al. - 2015 - Malaria Journal-sp-quintuple	25889220	2015	siaya	gem	2007	97	32	dhfr-dhps	51,59,108,164,436,437,540	IRNIAGE	NA	I	R	N	I	A	G	E	NA	NA	mut	mut	mut	mut	mut	NA	1	amplicon sequencing	<15	years	asymptomatic	community survey	none	open	Pf3D7_0417200 & Pf3D7_0810800	dhfr double - dhps triple (quintuple)
Shah et al. - 2015 - Malaria Journal-sp-quintuple	25889220	2015	siaya	karemo	2007	95	25	dhfr-dhps	51,59,108,164,436,437,540	IRNIAGE	NA	I	R	N	I	A	G	E	NA	NA	mut	mut	mut	mut	mut	NA	0	amplicon sequencing	<15	years	asymptomatic	community survey	none	open	Pf3D7_0417200 & Pf3D7_0810800	dhfr double - dhps triple (quintuple)
Wendler et al. - 2014 - PLoS ONE-sp-quintuple	24809681	2014	kilifi	missing	2005-2007	35	35	dhfr-dhps	51,59,108,164,436,437,540	AAKINI	NA	A	A	K	I	N	I	NA	NA	NA	mut	mut	mut	mut	NA	NA	1	whole-genome sequencing	missing	missing	uncomplicated	tes	none	open	Pf3D7_0417200 & Pf3D7_0810800	dhfr single - dhps triple (quadruple)
Wendler et al. - 2014 - PLoS ONE-sp-quintuple	24809681	2014	kilifi	missing	2005-2007	35	35	dhfr-dhps	51,59,108,164,436,437,540	SAKINI	NA	S	A	K	I	N	I	NA	NA	NA	mut	mut	mut	mut	NA	NA	2	whole-genome sequencing	missing	missing	uncomplicated	tes	none	open	Pf3D7_0417200 & Pf3D7_0810800	dhfr single - dhps triple (quadruple)
Wendler et al. - 2014 - PLoS ONE-sp-quintuple	24809681	2014	kilifi	missing	2005-2007	35	35	dhfr-dhps	51,59,108,164,436,437,540	SAKINI	NA	S	A	K	I	N	I	NA	NA	NA	mut	mut	mut	mut	NA	NA	6	whole-genome sequencing	missing	missing	uncomplicated	tes	none	open	Pf3D7_0417200 & Pf3D7_0810800	dhfr single - dhps triple (quadruple)
Wendler et al. - 2014 - PLoS ONE-sp-quintuple	24809681	2014	kilifi	missing	2005-2007	35	35	dhfr-dhps	51,59,108,164,436,437,540	SAKINL	NA	S	A	K	I	N	L	NA	NA	NA	mut	mut	mut	mut	NA	NA	1	whole-genome sequencing	missing	missing	uncomplicated	tes	none	open	Pf3D7_0417200 & Pf3D7_0810800	dhfr single - dhps triple (quadruple)
Wendler et al. - 2014 - PLoS ONE-sp-quintuple	24809681	2014	kilifi	missing	2005-2007	35	35	dhfr-dhps	51,59,108,164,436,437,540	SGEINI	NA	S	G	E	I	N	I	NA	NA	NA	mut	mut	mut	mut	NA	NA	5	whole-genome sequencing	missing	missing	uncomplicated	tes	none	open	Pf3D7_0417200 & Pf3D7_0810800	dhfr single - dhps triple (quadruple)
Wendler et al. - 2014 - PLoS ONE-sp-quintuple	24809681	2014	kilifi	missing	2005-2007	35	35	dhfr-dhps	51,59,108,164,436,437,540	SGEINI	NA	S	G	E	I	N	I	NA	NA	NA	mut	mut	mut	mut	NA	NA	18	whole-genome sequencing	missing	missing	uncomplicated	tes	none	open	Pf3D7_0417200 & Pf3D7_0810800	dhfr single - dhps triple (quadruple)
Wendler et al. - 2014 - PLoS ONE-sp-quintuple	24809681	2014	kilifi	missing	2005-2007	35	35	dhfr-dhps	51,59,108,164,436,437,540	SGENNI	NA	S	G	E	N	N	I	NA	NA	NA	mut	mut	mut	mut	NA	NA	2	whole-genome sequencing	missing	missing	uncomplicated	tes	none	open	Pf3D7_0417200 & Pf3D7_0810800	dhfr single - dhps triple (quadruple)
Zhong et al. - 2008 - BMC Infectious Diseases-sp-quintuple	18671871	2008	kisumu	kombewa	2005	100	100	dhfr-dhps	51,59,108,437,540	IRNGE	NA	I	R	N	NA	NA	G	E	NA	NA	mut	mut	mut	mut	mut	NA	87	rflp	missing	missing	uncomplicated	clinic	raw counts missing	open	Pf3D7_0417200 & Pf3D7_0810800	dhfr double - dhps triple (quintuple)
Zhong et al. - 2008 - BMC Infectious Diseases-sp-quintuple	18671871	2008	kisumu	kombewa	2005	100	100	dhfr-dhps	51,59,108,437,540	IRNGE	NA	I	R	N	NA	NA	G	E	NA	NA	mut	mut	mut	mut	mut	NA	84	rflp	2025-06-14	years	asymptomatic	school survey	raw counts missing	open	Pf3D7_0417200 & Pf3D7_0810800	dhfr double - dhps triple (quintuple)
Zhong et al. - 2008 - BMC Infectious Diseases-sp-quintuple	18671871	2008	kakamega	missing	2005	100	100	dhfr-dhps	51,59,108,437,540	IRNGE	NA	I	R	N	NA	NA	G	E	NA	NA	mut	mut	mut	mut	mut	NA	86	rflp	missing	missing	uncomplicated	clinic	raw counts missing	open	Pf3D7_0417200 & Pf3D7_0810800	dhfr double - dhps triple (quintuple)
Zhong et al. - 2008 - BMC Infectious Diseases-sp-quintuple	18671871	2008	kakamega	missing	2005	100	100	dhfr-dhps	51,59,108,437,540	IRNGE	NA	I	R	N	NA	NA	G	E	NA	NA	mut	mut	mut	mut	mut	NA	83	rflp	2025-06-14	years	asymptomatic	school survey	raw counts missing	open	Pf3D7_0417200 & Pf3D7_0810800	dhfr double - dhps triple (quintuple)
Zhong et al. - 2008 - BMC Infectious Diseases-sp-quintuple	18671871	2008	kisii	missing	2005	100	100	dhfr-dhps	51,59,108,437,540	IRNGE	NA	I	R	N	NA	NA	G	E	NA	NA	mut	mut	mut	mut	mut	NA	85	rflp	missing	missing	uncomplicated	clinic	raw counts missing	open	Pf3D7_0417200 & Pf3D7_0810800	dhfr double - dhps triple (quintuple)
Zhong et al. - 2008 - BMC Infectious Diseases-sp-quintuple	18671871	2008	kisii	missing	2005	100	100	dhfr-dhps	51,59,108,437,540	IRNGE	NA	I	R	N	NA	NA	G	E	NA	NA	mut	mut	mut	mut	mut	NA	80	rflp	2025-06-14	years	asymptomatic	school survey	raw counts missing	open	Pf3D7_0417200 & Pf3D7_0810800	dhfr double - dhps triple (quintuple)
Zhong et al. - 2008 - BMC Infectious Diseases-sp-quintuple	18671871	2008	kisumu	kombewa	2005	100	100	dhfr-dhps	51,59,108,437,540	ICNGE	NA	I	C	N	NA	NA	G	E	NA	NA	mut	wt	mut	mut	mut	NA	7	rflp	missing	missing	uncomplicated	clinic	raw counts missing	open	Pf3D7_0417200 & Pf3D7_0810800	dhfr double - dhps double (quadruple)
Zhong et al. - 2008 - BMC Infectious Diseases-sp-quintuple	18671871	2008	kisumu	kombewa	2005	100	100	dhfr-dhps	51,59,108,437,540	ICNGE	NA	I	C	N	NA	NA	G	E	NA	NA	mut	wt	mut	mut	mut	NA	5	rflp	2025-06-14	years	asymptomatic	school survey	raw counts missing	open	Pf3D7_0417200 & Pf3D7_0810800	dhfr double - dhps double (quadruple)
Zhong et al. - 2008 - BMC Infectious Diseases-sp-quintuple	18671871	2008	kakamega	missing	2005	100	100	dhfr-dhps	51,59,108,437,540	ICNGE	NA	I	C	N	NA	NA	G	E	NA	NA	mut	wt	mut	mut	mut	NA	3	rflp	missing	missing	uncomplicated	clinic	raw counts missing	open	Pf3D7_0417200 & Pf3D7_0810800	dhfr double - dhps double (quadruple)
Zhong et al. - 2008 - BMC Infectious Diseases-sp-quintuple	18671871	2008	kakamega	missing	2005	100	100	dhfr-dhps	51,59,108,437,540	ICNGE	NA	I	C	N	NA	NA	G	E	NA	NA	mut	wt	mut	mut	mut	NA	8	rflp	2025-06-14	years	asymptomatic	school survey	raw counts missing	open	Pf3D7_0417200 & Pf3D7_0810800	dhfr double - dhps double (quadruple)
Zhong et al. - 2008 - BMC Infectious Diseases-sp-quintuple	18671871	2008	kisii	missing	2005	100	100	dhfr-dhps	51,59,108,437,540	ICNGE	NA	I	C	N	NA	NA	G	E	NA	NA	mut	wt	mut	mut	mut	NA	4	rflp	missing	missing	uncomplicated	clinic	raw counts missing	open	Pf3D7_0417200 & Pf3D7_0810800	dhfr double - dhps double (quadruple)
Zhong et al. - 2008 - BMC Infectious Diseases-sp-quintuple	18671871	2008	kisii	missing	2005	100	100	dhfr-dhps	51,59,108,437,540	ICNGE	NA	I	C	N	NA	NA	G	E	NA	NA	mut	wt	mut	mut	mut	NA	4	rflp	2025-06-14	years	asymptomatic	school survey	raw counts missing	open	Pf3D7_0417200 & Pf3D7_0810800	dhfr double - dhps double (quadruple)
Zhong et al. - 2008 - BMC Infectious Diseases-sp-quintuple	18671871	2008	kisumu	kombewa	2005	100	100	dhfr-dhps	51,59,108,437,540	NRNGE	NA	N	R	N	NA	NA	G	E	NA	NA	wt	mut	mut	mut	mut	NA	0	rflp	missing	missing	uncomplicated	clinic	raw counts missing	open	Pf3D7_0417200 & Pf3D7_0810800	dhfr double - dhps double (quadruple)
Zhong et al. - 2008 - BMC Infectious Diseases-sp-quintuple	18671871	2008	kisumu	kombewa	2005	100	100	dhfr-dhps	51,59,108,437,540	NRNGE	NA	N	R	N	NA	NA	G	E	NA	NA	wt	mut	mut	mut	mut	NA	0	rflp	2025-06-14	years	asymptomatic	school survey	raw counts missing	open	Pf3D7_0417200 & Pf3D7_0810800	dhfr double - dhps double (quadruple)
Zhong et al. - 2008 - BMC Infectious Diseases-sp-quintuple	18671871	2008	kakamega	missing	2005	100	100	dhfr-dhps	51,59,108,437,540	NRNGE	NA	N	R	N	NA	NA	G	E	NA	NA	wt	mut	mut	mut	mut	NA	4	rflp	missing	missing	uncomplicated	clinic	raw counts missing	open	Pf3D7_0417200 & Pf3D7_0810800	dhfr double - dhps double (quadruple)
Zhong et al. - 2008 - BMC Infectious Diseases-sp-quintuple	18671871	2008	kakamega	missing	2005	100	100	dhfr-dhps	51,59,108,437,540	NRNGE	NA	N	R	N	NA	NA	G	E	NA	NA	wt	mut	mut	mut	mut	NA	3	rflp	2025-06-14	years	asymptomatic	school survey	raw counts missing	open	Pf3D7_0417200 & Pf3D7_0810800	dhfr double - dhps double (quadruple)
Zhong et al. - 2008 - BMC Infectious Diseases-sp-quintuple	18671871	2008	kisii	missing	2005	100	100	dhfr-dhps	51,59,108,437,540	NRNGE	NA	N	R	N	NA	NA	G	E	NA	NA	wt	mut	mut	mut	mut	NA	2	rflp	missing	missing	uncomplicated	clinic	raw counts missing	open	Pf3D7_0417200 & Pf3D7_0810800	dhfr double - dhps double (quadruple)
Zhong et al. - 2008 - BMC Infectious Diseases-sp-quintuple	18671871	2008	kisii	missing	2005	100	100	dhfr-dhps	51,59,108,437,540	NRNGE	NA	N	R	N	NA	NA	G	E	NA	NA	wt	mut	mut	mut	mut	NA	6	rflp	2025-06-14	years	asymptomatic	school survey	raw counts missing	open	Pf3D7_0417200 & Pf3D7_0810800	dhfr double - dhps double (quadruple)
Zhong et al. - 2008 - BMC Infectious Diseases-sp-quintuple	18671871	2008	kisumu	kombewa	2005	100	100	dhfr-dhps	51,59,108,437,540	IRNGK	NA	I	R	N	NA	NA	G	K	NA	NA	mut	mut	mut	mut	wt	NA	1	rflp	missing	missing	uncomplicated	clinic	raw counts missing	open	Pf3D7_0417200 & Pf3D7_0810800	dhfr single - dhps triple (quadruple)
Zhong et al. - 2008 - BMC Infectious Diseases-sp-quintuple	18671871	2008	kisumu	kombewa	2005	100	100	dhfr-dhps	51,59,108,437,540	IRNGK	NA	I	R	N	NA	NA	G	K	NA	NA	mut	mut	mut	mut	wt	NA	5	rflp	2025-06-14	years	asymptomatic	school survey	raw counts missing	open	Pf3D7_0417200 & Pf3D7_0810800	dhfr single - dhps triple (quadruple)
Zhong et al. - 2008 - BMC Infectious Diseases-sp-quintuple	18671871	2008	kakamega	missing	2005	100	100	dhfr-dhps	51,59,108,437,540	IRNGK	NA	I	R	N	NA	NA	G	K	NA	NA	mut	mut	mut	mut	wt	NA	1	rflp	missing	missing	uncomplicated	clinic	raw counts missing	open	Pf3D7_0417200 & Pf3D7_0810800	dhfr single - dhps triple (quadruple)
Zhong et al. - 2008 - BMC Infectious Diseases-sp-quintuple	18671871	2008	kakamega	missing	2005	100	100	dhfr-dhps	51,59,108,437,540	IRNGK	NA	I	R	N	NA	NA	G	K	NA	NA	mut	mut	mut	mut	wt	NA	2	rflp	2025-06-14	years	asymptomatic	school survey	raw counts missing	open	Pf3D7_0417200 & Pf3D7_0810800	dhfr single - dhps triple (quadruple)
Zhong et al. - 2008 - BMC Infectious Diseases-sp-quintuple	18671871	2008	kisii	missing	2005	100	100	dhfr-dhps	51,59,108,437,540	IRNGK	NA	I	R	N	NA	NA	G	K	NA	NA	mut	mut	mut	mut	wt	NA	1	rflp	missing	missing	uncomplicated	clinic	raw counts missing	open	Pf3D7_0417200 & Pf3D7_0810800	dhfr single - dhps triple (quadruple)
Zhong et al. - 2008 - BMC Infectious Diseases-sp-quintuple	18671871	2008	kisii	missing	2005	100	100	dhfr-dhps	51,59,108,437,540	IRNGK	NA	I	R	N	NA	NA	G	K	NA	NA	mut	mut	mut	mut	wt	NA	2	rflp	2025-06-14	years	asymptomatic	school survey	raw counts missing	open	Pf3D7_0417200 & Pf3D7_0810800	dhfr single - dhps triple (quadruple)
Zhong et al. - 2008 - BMC Infectious Diseases-sp-quintuple	18671871	2008	kisumu	kombewa	2005	100	100	dhfr-dhps	51,59,108,437,540	IRNAE	NA	I	R	N	NA	NA	A	E	NA	NA	mut	mut	mut	wt	mut	NA	1	rflp	missing	missing	uncomplicated	clinic	raw counts missing	open	Pf3D7_0417200 & Pf3D7_0810800	dhfr single - dhps triple (quadruple)
Zhong et al. - 2008 - BMC Infectious Diseases-sp-quintuple	18671871	2008	kisumu	kombewa	2005	100	100	dhfr-dhps	51,59,108,437,540	IRNAE	NA	I	R	N	NA	NA	A	E	NA	NA	mut	mut	mut	wt	mut	NA	1	rflp	2025-06-14	years	asymptomatic	school survey	raw counts missing	open	Pf3D7_0417200 & Pf3D7_0810800	dhfr single - dhps triple (quadruple)
Zhong et al. - 2008 - BMC Infectious Diseases-sp-quintuple	18671871	2008	kakamega	missing	2005	100	100	dhfr-dhps	51,59,108,437,540	IRNAE	NA	I	R	N	NA	NA	A	E	NA	NA	mut	mut	mut	wt	mut	NA	0	rflp	missing	missing	uncomplicated	clinic	raw counts missing	open	Pf3D7_0417200 & Pf3D7_0810800	dhfr single - dhps triple (quadruple)
Zhong et al. - 2008 - BMC Infectious Diseases-sp-quintuple	18671871	2008	kakamega	missing	2005	100	100	dhfr-dhps	51,59,108,437,540	IRNAE	NA	I	R	N	NA	NA	A	E	NA	NA	mut	mut	mut	wt	mut	NA	0	rflp	2025-06-14	years	asymptomatic	school survey	raw counts missing	open	Pf3D7_0417200 & Pf3D7_0810800	dhfr single - dhps triple (quadruple)
Zhong et al. - 2008 - BMC Infectious Diseases-sp-quintuple	18671871	2008	kisii	missing	2005	100	100	dhfr-dhps	51,59,108,437,540	IRNAE	NA	I	R	N	NA	NA	A	E	NA	NA	mut	mut	mut	wt	mut	NA	3	rflp	missing	missing	uncomplicated	clinic	raw counts missing	open	Pf3D7_0417200 & Pf3D7_0810800	dhfr single - dhps triple (quadruple)
Zhong et al. - 2008 - BMC Infectious Diseases-sp-quintuple	18671871	2008	kisii	missing	2005	100	100	dhfr-dhps	51,59,108,437,540	IRNAE	NA	I	R	N	NA	NA	A	E	NA	NA	mut	mut	mut	wt	mut	NA	4	rflp	2025-06-14	years	asymptomatic	school survey	raw counts missing	open	Pf3D7_0417200 & Pf3D7_0810800	dhfr single - dhps triple (quadruple)
Zhong et al. - 2008 - BMC Infectious Diseases-sp-quintuple	18671871	2008	kisumu	kombewa	2005	100	100	dhfr-dhps	51,59,108,437,540	IRNAK	NA	I	R	N	NA	NA	A	K	NA	NA	mut	mut	mut	wt	wt	NA	2	rflp	missing	missing	uncomplicated	clinic	raw counts missing	open	Pf3D7_0417200 & Pf3D7_0810800	dhfr wt - dhps triple (triple)
Zhong et al. - 2008 - BMC Infectious Diseases-sp-quintuple	18671871	2008	kisumu	kombewa	2005	100	100	dhfr-dhps	51,59,108,437,540	IRNAK	NA	I	R	N	NA	NA	A	K	NA	NA	mut	mut	mut	wt	wt	NA	3	rflp	2025-06-14	years	asymptomatic	school survey	raw counts missing	open	Pf3D7_0417200 & Pf3D7_0810800	dhfr wt - dhps triple (triple)
Zhong et al. - 2008 - BMC Infectious Diseases-sp-quintuple	18671871	2008	kakamega	missing	2005	100	100	dhfr-dhps	51,59,108,437,540	IRNAK	NA	I	R	N	NA	NA	A	K	NA	NA	mut	mut	mut	wt	wt	NA	2	rflp	missing	missing	uncomplicated	clinic	raw counts missing	open	Pf3D7_0417200 & Pf3D7_0810800	dhfr wt - dhps triple (triple)
Zhong et al. - 2008 - BMC Infectious Diseases-sp-quintuple	18671871	2008	kakamega	missing	2005	100	100	dhfr-dhps	51,59,108,437,540	IRNAK	NA	I	R	N	NA	NA	A	K	NA	NA	mut	mut	mut	wt	wt	NA	2	rflp	2025-06-14	years	asymptomatic	school survey	raw counts missing	open	Pf3D7_0417200 & Pf3D7_0810800	dhfr wt - dhps triple (triple)
Zhong et al. - 2008 - BMC Infectious Diseases-sp-quintuple	18671871	2008	kisii	missing	2005	100	100	dhfr-dhps	51,59,108,437,540	IRNAK	NA	I	R	N	NA	NA	A	K	NA	NA	mut	mut	mut	wt	wt	NA	5	rflp	missing	missing	uncomplicated	clinic	raw counts missing	open	Pf3D7_0417200 & Pf3D7_0810800	dhfr wt - dhps triple (triple)
Zhong et al. - 2008 - BMC Infectious Diseases-sp-quintuple	18671871	2008	kisii	missing	2005	100	100	dhfr-dhps	51,59,108,437,540	IRNAK	NA	I	R	N	NA	NA	A	K	NA	NA	mut	mut	mut	wt	wt	NA	4	rflp	2025-06-14	years	asymptomatic	school survey	raw counts missing	open	Pf3D7_0417200 & Pf3D7_0810800	dhfr wt - dhps triple (triple)
Zhong et al. - 2008 - BMC Infectious Diseases-sp-quintuple	18671871	2008	kisumu	kombewa	2005	100	100	dhfr-dhps	51,59,108,437,540	ICNAK	NA	I	C	N	NA	NA	A	K	NA	NA	mut	wt	mut	wt	wt	NA	2	rflp	missing	missing	uncomplicated	clinic	raw counts missing	open	Pf3D7_0417200 & Pf3D7_0810800	dhfr wt - dhps double (double)
Zhong et al. - 2008 - BMC Infectious Diseases-sp-quintuple	18671871	2008	kisumu	kombewa	2005	100	100	dhfr-dhps	51,59,108,437,540	ICNAK	NA	I	C	N	NA	NA	A	K	NA	NA	mut	wt	mut	wt	wt	NA	2	rflp	2025-06-14	years	asymptomatic	school survey	raw counts missing	open	Pf3D7_0417200 & Pf3D7_0810800	dhfr wt - dhps double (double)
Zhong et al. - 2008 - BMC Infectious Diseases-sp-quintuple	18671871	2008	kakamega	missing	2005	100	100	dhfr-dhps	51,59,108,437,540	ICNAK	NA	I	C	N	NA	NA	A	K	NA	NA	mut	wt	mut	wt	wt	NA	4	rflp	missing	missing	uncomplicated	clinic	raw counts missing	open	Pf3D7_0417200 & Pf3D7_0810800	dhfr wt - dhps double (double)
Zhong et al. - 2008 - BMC Infectious Diseases-sp-quintuple	18671871	2008	kakamega	missing	2005	100	100	dhfr-dhps	51,59,108,437,540	ICNAK	NA	I	C	N	NA	NA	A	K	NA	NA	mut	wt	mut	wt	wt	NA	2	rflp	2025-06-14	years	asymptomatic	school survey	raw counts missing	open	Pf3D7_0417200 & Pf3D7_0810800	dhfr wt - dhps double (double)
Zhong et al. - 2008 - BMC Infectious Diseases-sp-quintuple	18671871	2008	kisii	missing	2005	100	100	dhfr-dhps	51,59,108,437,540	ICNAK	NA	I	C	N	NA	NA	A	K	NA	NA	mut	wt	mut	wt	wt	NA	0	rflp	missing	missing	uncomplicated	clinic	raw counts missing	open	Pf3D7_0417200 & Pf3D7_0810800	dhfr wt - dhps double (double)
Zhong et al. - 2008 - BMC Infectious Diseases-sp-quintuple	18671871	2008	kisii	missing	2005	100	100	dhfr-dhps	51,59,108,437,540	ICNAK	NA	I	C	N	NA	NA	A	K	NA	NA	mut	wt	mut	wt	wt	NA	0	rflp	2025-06-14	years	asymptomatic	school survey	raw counts missing	open	Pf3D7_0417200 & Pf3D7_0810800	dhfr wt - dhps double (double)
Zhou et al. - 2022 - Malaria Journal-sp-quintuple	36100912	2022	siaya	asembo	2012	225	212	dhfr-dhps	50,51,59,108,164,436,437,540,581,613	CNCSISAKAA	C	N	C	S	I	S	A	K	A	A	wt	wt	wt	wt	wt	wt	0	sanger	>1	years	asymptomatic	community survey	raw counts missing	open	Pf3D7_0417200 & Pf3D7_0810800	wildtype
Zhou et al. - 2022 - Malaria Journal-sp-quintuple	36100912	2022	siaya	asembo	2017	121	111	dhfr-dhps	50,51,59,108,164,436,437,540,581,613	CNCSISAKAA	C	N	C	S	I	S	A	K	A	A	wt	wt	wt	wt	wt	wt	0	sanger	>1	years	asymptomatic	community survey	raw counts missing	open	Pf3D7_0417200 & Pf3D7_0810800	wildtype
Zhou et al. - 2022 - Malaria Journal-sp-quintuple	36100912	2022	siaya	asembo	2012	225	212	dhfr-dhps	50,51,59,108,164,436,437,540,581,613	CICNISGKAA	C	I	C	N	I	S	G	K	A	A	mut	wt	mut	mut	wt	wt	0	sanger	>1	years	asymptomatic	community survey	raw counts missing	open	Pf3D7_0417200 & Pf3D7_0810800	dhfr single - dhps double (triple)
Zhou et al. - 2022 - Malaria Journal-sp-quintuple	36100912	2022	siaya	asembo	2017	121	111	dhfr-dhps	50,51,59,108,164,436,437,540,581,613	CICNISGKAA	C	I	C	N	I	S	G	K	A	A	mut	wt	mut	mut	wt	wt	1	sanger	>1	years	asymptomatic	community survey	raw counts missing	open	Pf3D7_0417200 & Pf3D7_0810800	dhfr single - dhps double (triple)
Zhou et al. - 2022 - Malaria Journal-sp-quintuple	36100912	2022	siaya	asembo	2012	225	212	dhfr-dhps	50,51,59,108,164,436,437,540,581,613	CICNISGEAA	C	I	C	N	I	S	G	E	A	A	mut	wt	mut	mut	mut	wt	2.4	sanger	>1	years	asymptomatic	community survey	raw counts missing	open	Pf3D7_0417200 & Pf3D7_0810800	dhfr double - dhps double (quadruple)
Zhou et al. - 2022 - Malaria Journal-sp-quintuple	36100912	2022	siaya	asembo	2017	121	111	dhfr-dhps	50,51,59,108,164,436,437,540,581,613	CICNISGEAA	C	I	C	N	I	S	G	E	A	A	mut	wt	mut	mut	mut	wt	2.8	sanger	>1	years	asymptomatic	community survey	raw counts missing	open	Pf3D7_0417200 & Pf3D7_0810800	dhfr double - dhps double (quadruple)
Zhou et al. - 2022 - Malaria Journal-sp-quintuple	36100912	2022	siaya	asembo	2012	225	212	dhfr-dhps	50,51,59,108,164,436,437,540,581,613	CIRNISGKAA	C	I	R	N	I	S	G	K	A	A	mut	mut	mut	mut	wt	wt	0.5	sanger	>1	years	asymptomatic	community survey	raw counts missing	open	Pf3D7_0417200 & Pf3D7_0810800	dhfr single - dhps triple (quadruple)
Zhou et al. - 2022 - Malaria Journal-sp-quintuple	36100912	2022	siaya	asembo	2017	121	111	dhfr-dhps	50,51,59,108,164,436,437,540,581,613	CIRNISGKAA	C	I	R	N	I	S	G	K	A	A	mut	mut	mut	mut	wt	wt	1.9	sanger	>1	years	asymptomatic	community survey	raw counts missing	open	Pf3D7_0417200 & Pf3D7_0810800	dhfr single - dhps triple (quadruple)
Zhou et al. - 2022 - Malaria Journal-sp-quintuple	36100912	2022	siaya	asembo	2012	225	212	dhfr-dhps	50,51,59,108,164,436,437,540,581,613	CIRNISGEAA	C	I	R	N	I	S	G	E	A	A	mut	mut	mut	mut	mut	wt	85.2	sanger	>1	years	asymptomatic	community survey	raw counts missing	open	Pf3D7_0417200 & Pf3D7_0810800	dhfr double - dhps triple (quintuple)
Zhou et al. - 2022 - Malaria Journal-sp-quintuple	36100912	2022	siaya	asembo	2017	121	111	dhfr-dhps	50,51,59,108,164,436,437,540,581,613	CIRNISGEAA	C	I	R	N	I	S	G	E	A	A	mut	mut	mut	mut	mut	wt	59.8	sanger	>1	years	asymptomatic	community survey	raw counts missing	open	Pf3D7_0417200 & Pf3D7_0810800	dhfr double - dhps triple (quintuple)
Zhou et al. - 2022 - Malaria Journal-sp-quintuple	36100912	2022	siaya	asembo	2012	225	212	dhfr-dhps	50,51,59,108,164,436,437,540,581,613	CIRNIHGEAA	C	I	R	N	I	H	G	E	A	A	mut	mut	mut	mut	mut	wt	10.1	sanger	>1	years	asymptomatic	community survey	raw counts missing	open	Pf3D7_0417200 & Pf3D7_0810800	dhfr double - dhps triple (quintuple)
Zhou et al. - 2022 - Malaria Journal-sp-quintuple	36100912	2022	siaya	asembo	2017	121	111	dhfr-dhps	50,51,59,108,164,436,437,540,581,613	CIRNIHGEAA	C	I	R	N	I	H	G	E	A	A	mut	mut	mut	mut	mut	wt	34.6	sanger	>1	years	asymptomatic	community survey	raw counts missing	open	Pf3D7_0417200 & Pf3D7_0810800	dhfr double - dhps triple (quintuple)
Zhou et al. - 2022 - Malaria Journal-sp-quintuple	36100912	2022	siaya	asembo	2012	225	212	dhfr-dhps	50,51,59,108,164,436,437,540,581,613	CICNLHGEAA	C	I	C	N	L	H	G	E	A	A	mut	wt	mut	mut	mut	wt	0.5	sanger	>1	years	asymptomatic	community survey	raw counts missing	open	Pf3D7_0417200 & Pf3D7_0810800	dhfr double - dhps double (quadruple)
Zhou et al. - 2022 - Malaria Journal-sp-quintuple	36100912	2022	siaya	asembo	2017	121	111	dhfr-dhps	50,51,59,108,164,436,437,540,581,613	CICNLHGEAA	C	I	C	N	L	H	G	E	A	A	mut	wt	mut	mut	mut	wt	0	sanger	>1	years	asymptomatic	community survey	raw counts missing	open	Pf3D7_0417200 & Pf3D7_0810800	dhfr double - dhps double (quadruple)
Zhou et al. - 2022 - Malaria Journal-sp-quintuple	36100912	2022	siaya	asembo	2012	225	212	dhfr-dhps	50,51,59,108,164,436,437,540,581,613	CIRNLSGEAA	C	I	R	N	L	S	G	E	A	A	mut	mut	mut	mut	mut	wt	0.5	sanger	>1	years	asymptomatic	community survey	raw counts missing	open	Pf3D7_0417200 & Pf3D7_0810800	dhfr double - dhps triple (quintuple)
Zhou et al. - 2022 - Malaria Journal-sp-quintuple	36100912	2022	siaya	asembo	2017	121	111	dhfr-dhps	50,51,59,108,164,436,437,540,581,613	CIRNLSGEAA	C	I	R	N	L	S	G	E	A	A	mut	mut	mut	mut	mut	wt	0	sanger	>1	years	asymptomatic	community survey	raw counts missing	open	Pf3D7_0417200 & Pf3D7_0810800	dhfr double - dhps triple (quintuple)
Zhou et al. - 2022 - Malaria Journal-sp-quintuple	36100912	2022	siaya	asembo	2012	225	212	dhfr-dhps	50,51,59,108,164,436,437,540,581,613	CIRNISGEGA	C	I	R	N	I	S	G	E	G	A	mut	mut	mut	mut	mut	mut	1	sanger	>1	years	asymptomatic	community survey	raw counts missing	open	Pf3D7_0417200 & Pf3D7_0810800	dhfr triple - dhps triple (sextuple)
Zhou et al. - 2022 - Malaria Journal-sp-quintuple	36100912	2022	siaya	asembo	2017	121	111	dhfr-dhps	50,51,59,108,164,436,437,540,581,613	CIRNISGEGA	C	I	R	N	I	S	G	E	G	A	mut	mut	mut	mut	mut	mut	0	sanger	>1	years	asymptomatic	community survey	raw counts missing	open	Pf3D7_0417200 & Pf3D7_0810800	dhfr triple - dhps triple (sextuple)

### Sheet: haplotype-mdr1-frequenc
filename	pmid	year_pub	study_county	study_town	year_sample	sample_size	samples_genotyped	target_gene	codons	haplotype	modified haplotypes	codon_103	codon_86	codon_184	codon_1034	codon_1042	codon_1246	profile_86	profile_184	profile_1034	profile_1042	profile_1246	codon_199	codon_200	codon_246	codon_410	codon_421	codon_841	codon_861	codon_938	frequency	genotyping_assay	participants_age	participants_age_unit	participants_clinical_case	study_design	data_extraction_comments	journal_access	target_gene_id
Bonizzoni et al. - 2009 - Infection, Genetics and Evolution-mdr1	19398039	2009	kisumu	chemelil	2006	28	28	mdr1	"86,184,1246"	YYY			Y	Y	NA	NA	Y	mut	wt	NA	NA	mut	NA	NA	NA	NA	NA	NA			17.4	rflp	2025-06-14	years	asymptomatic	school survey	raw counts missing	paywall	Pf3D7_0523000
Bonizzoni et al. - 2009 - Infection, Genetics and Evolution-mdr1	19398039	2009	kisumu	miwani	2006	36	36	mdr1	"86,184,1246"	YYY			Y	Y	NA	NA	Y	mut	wt	NA	NA	mut	NA	NA	NA	NA	NA	NA			23.3	rflp	2025-06-14	years	asymptomatic	school survey	raw counts missing	paywall	Pf3D7_0523000
Bonizzoni et al. - 2009 - Infection, Genetics and Evolution-mdr1	19398039	2009	kisumu	kisian	2006	68	68	mdr1	"86,184,1246"	YYY			Y	Y	NA	NA	Y	mut	wt	NA	NA	mut	NA	NA	NA	NA	NA	NA			32.1	rflp	2025-06-14	years	asymptomatic	school survey	raw counts missing	paywall	Pf3D7_0523000
Bonizzoni et al. - 2009 - Infection, Genetics and Evolution-mdr1	19398039	2009	kakamega	iguhu	2006-2007	49	49	mdr1	"86,184,1246"	YYY			Y	Y	NA	NA	Y	mut	wt	NA	NA	mut	NA	NA	NA	NA	NA	NA			14.8	rflp	2025-06-14	years	asymptomatic	school survey	raw counts missing	paywall	Pf3D7_0523000
Bonizzoni et al. - 2009 - Infection, Genetics and Evolution-mdr1	19398039	2009	kisumu	chemelil	2006	28	28	mdr1	"86,184,1246"	YFY			Y	F	NA	NA	Y	mut	mut	NA	NA	mut	NA	NA	NA	NA	NA	NA			47.8	rflp	2025-06-14	years	asymptomatic	school survey	raw counts missing	paywall	Pf3D7_0523000
Bonizzoni et al. - 2009 - Infection, Genetics and Evolution-mdr1	19398039	2009	kisumu	miwani	2006	36	36	mdr1	"86,184,1246"	YFY			Y	F	NA	NA	Y	mut	mut	NA	NA	mut	NA	NA	NA	NA	NA	NA			56.7	rflp	2025-06-14	years	asymptomatic	school survey	raw counts missing	paywall	Pf3D7_0523000
Bonizzoni et al. - 2009 - Infection, Genetics and Evolution-mdr1	19398039	2009	kisumu	kisian	2006	68	68	mdr1	"86,184,1246"	YFY			Y	F	NA	NA	Y	mut	mut	NA	NA	mut	NA	NA	NA	NA	NA	NA			48.2	rflp	2025-06-14	years	asymptomatic	school survey	raw counts missing	paywall	Pf3D7_0523000
Bonizzoni et al. - 2009 - Infection, Genetics and Evolution-mdr1	19398039	2009	kakamega	iguhu	2006-2007	49	49	mdr1	"86,184,1246"	YFY			Y	F	NA	NA	Y	mut	mut	NA	NA	mut	NA	NA	NA	NA	NA	NA			48.1	rflp	2025-06-14	years	asymptomatic	school survey	raw counts missing	paywall	Pf3D7_0523000
Bonizzoni et al. - 2009 - Infection, Genetics and Evolution-mdr1	19398039	2009	kisumu	chemelil	2006	28	28	mdr1	"86,184,1246"	NFD			N	F	NA	NA	D	wt	mut	NA	NA	wt	NA	NA	NA	NA	NA	NA			0	rflp	2025-06-14	years	asymptomatic	school survey	raw counts missing	paywall	Pf3D7_0523000
Bonizzoni et al. - 2009 - Infection, Genetics and Evolution-mdr1	19398039	2009	kisumu	miwani	2006	36	36	mdr1	"86,184,1246"	NFD			N	F	NA	NA	D	wt	mut	NA	NA	wt	NA	NA	NA	NA	NA	NA			0	rflp	2025-06-14	years	asymptomatic	school survey	raw counts missing	paywall	Pf3D7_0523000
Bonizzoni et al. - 2009 - Infection, Genetics and Evolution-mdr1	19398039	2009	kisumu	kisian	2006	68	68	mdr1	"86,184,1246"	NFD			N	F	NA	NA	D	wt	mut	NA	NA	wt	NA	NA	NA	NA	NA	NA			1.8	rflp	2025-06-14	years	asymptomatic	school survey	raw counts missing	paywall	Pf3D7_0523000
Bonizzoni et al. - 2009 - Infection, Genetics and Evolution-mdr1	19398039	2009	kakamega	iguhu	2006-2007	49	49	mdr1	"86,184,1246"	NFD			N	F	NA	NA	D	wt	mut	NA	NA	wt	NA	NA	NA	NA	NA	NA			0	rflp	2025-06-14	years	asymptomatic	school survey	raw counts missing	paywall	Pf3D7_0523000
Bonizzoni et al. - 2009 - Infection, Genetics and Evolution-mdr1	19398039	2009	kisumu	chemelil	2006	28	28	mdr1	"86,184,1246"	YFD			Y	F	NA	NA	D	mut	mut	NA	NA	wt	NA	NA	NA	NA	NA	NA			0	rflp	2025-06-14	years	asymptomatic	school survey	raw counts missing	paywall	Pf3D7_0523000
Bonizzoni et al. - 2009 - Infection, Genetics and Evolution-mdr1	19398039	2009	kisumu	miwani	2006	36	36	mdr1	"86,184,1246"	YFD			Y	F	NA	NA	D	mut	mut	NA	NA	wt	NA	NA	NA	NA	NA	NA			6.7	rflp	2025-06-14	years	asymptomatic	school survey	raw counts missing	paywall	Pf3D7_0523000
Bonizzoni et al. - 2009 - Infection, Genetics and Evolution-mdr1	19398039	2009	kisumu	kisian	2006	68	68	mdr1	"86,184,1246"	YFD			Y	F	NA	NA	D	mut	mut	NA	NA	wt	NA	NA	NA	NA	NA	NA			0	rflp	2025-06-14	years	asymptomatic	school survey	raw counts missing	paywall	Pf3D7_0523000
Bonizzoni et al. - 2009 - Infection, Genetics and Evolution-mdr1	19398039	2009	kakamega	iguhu	2006-2007	49	49	mdr1	"86,184,1246"	YFD			Y	F	NA	NA	D	mut	mut	NA	NA	wt	NA	NA	NA	NA	NA	NA			3.7	rflp	2025-06-14	years	asymptomatic	school survey	raw counts missing	paywall	Pf3D7_0523000
Bonizzoni et al. - 2009 - Infection, Genetics and Evolution-mdr1	19398039	2009	kisumu	chemelil	2006	28	28	mdr1	"86,184,1246"	YYD			Y	Y	NA	NA	D	mut	wt	NA	NA	wt	NA	NA	NA	NA	NA	NA			4.3	rflp	2025-06-14	years	asymptomatic	school survey	raw counts missing	paywall	Pf3D7_0523000
Bonizzoni et al. - 2009 - Infection, Genetics and Evolution-mdr1	19398039	2009	kisumu	miwani	2006	36	36	mdr1	"86,184,1246"	YYD			Y	Y	NA	NA	D	mut	wt	NA	NA	wt	NA	NA	NA	NA	NA	NA			3.3	rflp	2025-06-14	years	asymptomatic	school survey	raw counts missing	paywall	Pf3D7_0523000
Bonizzoni et al. - 2009 - Infection, Genetics and Evolution-mdr1	19398039	2009	kisumu	kisian	2006	68	68	mdr1	"86,184,1246"	YYD			Y	Y	NA	NA	D	mut	wt	NA	NA	wt	NA	NA	NA	NA	NA	NA			1.8	rflp	2025-06-14	years	asymptomatic	school survey	raw counts missing	paywall	Pf3D7_0523000
Bonizzoni et al. - 2009 - Infection, Genetics and Evolution-mdr1	19398039	2009	kakamega	iguhu	2006-2007	49	49	mdr1	"86,184,1246"	YYD			Y	Y	NA	NA	D	mut	wt	NA	NA	wt	NA	NA	NA	NA	NA	NA			3.7	rflp	2025-06-14	years	asymptomatic	school survey	raw counts missing	paywall	Pf3D7_0523000
Bonizzoni et al. - 2009 - Infection, Genetics and Evolution-mdr1	19398039	2009	kisumu	chemelil	2006	28	28	mdr1	"86,184,1246"	NYD			N	Y	NA	NA	D	wt	wt	NA	NA	wt	NA	NA	NA	NA	NA	NA			0	rflp	2025-06-14	years	asymptomatic	school survey	raw counts missing	paywall	Pf3D7_0523000
Bonizzoni et al. - 2009 - Infection, Genetics and Evolution-mdr1	19398039	2009	kisumu	miwani	2006	36	36	mdr1	"86,184,1246"	NYD			N	Y	NA	NA	D	wt	wt	NA	NA	wt	NA	NA	NA	NA	NA	NA			0	rflp	2025-06-14	years	asymptomatic	school survey	raw counts missing	paywall	Pf3D7_0523000
Bonizzoni et al. - 2009 - Infection, Genetics and Evolution-mdr1	19398039	2009	kisumu	kisian	2006	68	68	mdr1	"86,184,1246"	NYD			N	Y	NA	NA	D	wt	wt	NA	NA	wt	NA	NA	NA	NA	NA	NA			3.6	rflp	2025-06-14	years	asymptomatic	school survey	raw counts missing	paywall	Pf3D7_0523000
Bonizzoni et al. - 2009 - Infection, Genetics and Evolution-mdr1	19398039	2009	kakamega	iguhu	2006-2007	49	49	mdr1	"86,184,1246"	NYD			N	Y	NA	NA	D	wt	wt	NA	NA	wt	NA	NA	NA	NA	NA	NA			0	rflp	2025-06-14	years	asymptomatic	school survey	raw counts missing	paywall	Pf3D7_0523000
Bonizzoni et al. - 2009 - Infection, Genetics and Evolution-mdr1	19398039	2009	kisumu	chemelil	2006	28	28	mdr1	"86,184,1246"	NFY			N	F	NA	NA	Y	wt	mut	NA	NA	mut	NA	NA	NA	NA	NA	NA			30.4	rflp	2025-06-14	years	asymptomatic	school survey	raw counts missing	paywall	Pf3D7_0523000
Bonizzoni et al. - 2009 - Infection, Genetics and Evolution-mdr1	19398039	2009	kisumu	miwani	2006	36	36	mdr1	"86,184,1246"	NFY			N	F	NA	NA	Y	wt	mut	NA	NA	mut	NA	NA	NA	NA	NA	NA			6.7	rflp	2025-06-14	years	asymptomatic	school survey	raw counts missing	paywall	Pf3D7_0523000
Bonizzoni et al. - 2009 - Infection, Genetics and Evolution-mdr1	19398039	2009	kisumu	kisian	2006	68	68	mdr1	"86,184,1246"	NFY			N	F	NA	NA	Y	wt	mut	NA	NA	mut	NA	NA	NA	NA	NA	NA			7.1	rflp	2025-06-14	years	asymptomatic	school survey	raw counts missing	paywall	Pf3D7_0523000
Bonizzoni et al. - 2009 - Infection, Genetics and Evolution-mdr1	19398039	2009	kakamega	iguhu	2006-2007	49	49	mdr1	"86,184,1246"	NFY			N	F	NA	NA	Y	wt	mut	NA	NA	mut	NA	NA	NA	NA	NA	NA			22.2	rflp	2025-06-14	years	asymptomatic	school survey	raw counts missing	paywall	Pf3D7_0523000
Bonizzoni et al. - 2009 - Infection, Genetics and Evolution-mdr1	19398039	2009	kisumu	chemelil	2006	28	28	mdr1	"86,184,1246"	NYY			N	Y	NA	NA	Y	wt	wt	NA	NA	mut	NA	NA	NA	NA	NA	NA			0	rflp	2025-06-14	years	asymptomatic	school survey	raw counts missing	paywall	Pf3D7_0523000
Bonizzoni et al. - 2009 - Infection, Genetics and Evolution-mdr1	19398039	2009	kisumu	miwani	2006	36	36	mdr1	"86,184,1246"	NYY			N	Y	NA	NA	Y	wt	wt	NA	NA	mut	NA	NA	NA	NA	NA	NA			3.3	rflp	2025-06-14	years	asymptomatic	school survey	raw counts missing	paywall	Pf3D7_0523000
Bonizzoni et al. - 2009 - Infection, Genetics and Evolution-mdr1	19398039	2009	kisumu	kisian	2006	68	68	mdr1	"86,184,1246"	NYY			N	Y	NA	NA	Y	wt	wt	NA	NA	mut	NA	NA	NA	NA	NA	NA			5.4	rflp	2025-06-14	years	asymptomatic	school survey	raw counts missing	paywall	Pf3D7_0523000
Bonizzoni et al. - 2009 - Infection, Genetics and Evolution-mdr1	19398039	2009	kakamega	iguhu	2006-2007	49	49	mdr1	"86,184,1246"	NYY			N	Y	NA	NA	Y	wt	wt	NA	NA	mut	NA	NA	NA	NA	NA	NA			7.4	rflp	2025-06-14	years	asymptomatic	school survey	raw counts missing	paywall	Pf3D7_0523000
Chebore et al. - 2020 - Malaria Journal-mdr1	32795367	2020	siaya	missing	2016-2017	323	320	mdr1	"86,184,1246"	NYD			NA	NA	NA	NA	NA	NA	NA	NA	NA	NA	NA	NA	D	NA	NA	Y	N		47.3193	sanger	0.5-4.92	years	uncomplicated	tes	raw counts missing	open	Pf3D7_0523000
Chebore et al. - 2020 - Malaria Journal-mdr1	32795367	2020	siaya	missing	2016-2017	323	320	mdr1	"86,184,1246"	YFD			NA	NA	NA	NA	NA	NA	NA	NA	NA	NA	NA	NA	D	NA	NA	F	Y		0.2331	sanger	0.5-4.92	years	uncomplicated	tes	raw counts missing	open	Pf3D7_0523000
Chebore et al. - 2020 - Malaria Journal-mdr1	32795367	2020	siaya	missing	2016-2017	323	320	mdr1	"86,184,1246"	NFD			NA	NA	NA	NA	NA	NA	NA	NA	NA	NA	NA	NA	D	NA	NA	F	N		43.1235	sanger	0.5-4.92	years	uncomplicated	tes	raw counts missing	open	Pf3D7_0523000
Chebore et al. - 2020 - Malaria Journal-mdr1	32795367	2020	siaya	missing	2016-2017	323	320	mdr1	"86,184,1246"	NFY			NA	NA	NA	NA	NA	NA	NA	NA	NA	NA	NA	NA	Y	NA	NA	F	N		4.1958	sanger	0.5-4.92	years	uncomplicated	tes	raw counts missing	open	Pf3D7_0523000
Chebore et al. - 2020 - Malaria Journal-mdr1	32795367	2020	siaya	missing	2016-2017	323	320	mdr1	"86,184,1246"	NYY			NA	NA	NA	NA	NA	NA	NA	NA	NA	NA	NA	NA	Y	NA	NA	Y	N		4.8951	sanger	0.5-4.92	years	uncomplicated	tes	raw counts missing	open	Pf3D7_0523000
Chebore et al. - 2020 - Malaria Journal-mdr1	32795367	2020	siaya	missing	2016-2017	323	320	mdr1	"86,184,1246"	YYD			NA	NA	NA	NA	NA	NA	NA	NA	NA	NA	NA	NA	D	NA	NA	Y	Y		0.2331	sanger	0.5-4.92	years	uncomplicated	tes	raw counts missing	open	Pf3D7_0523000
Holmgren et al. - 2007 - Infection, Genetics and Evolution-mdr1	17467344	2007	siaya	missing	2003	60	60	mdr1	"86,184,1246"	NFD			N	F	NA	NA	D	wt	mut	NA	NA	wt	NA	NA	NA	NA	NA	NA			11	rflp	missing	missing	uncomplicated	tes	raw counts missing	paywall	Pf3D7_0523000
Holmgren et al. - 2007 - Infection, Genetics and Evolution-mdr1	17467344	2007	siaya	missing	2003	60	60	mdr1	"86,184,1246"	YFD			Y	F	NA	NA	D	mut	mut	NA	NA	wt	NA	NA	NA	NA	NA	NA			8	rflp	missing	missing	uncomplicated	tes	raw counts missing	paywall	Pf3D7_0523000
Holmgren et al. - 2007 - Infection, Genetics and Evolution-mdr1	17467344	2007	siaya	missing	2003	60	60	mdr1	"86,184,1246"	NYD			N	Y	NA	NA	D	wt	wt	NA	NA	wt	NA	NA	NA	NA	NA	NA			12	rflp	missing	missing	uncomplicated	tes	raw counts missing	paywall	Pf3D7_0523000
Holmgren et al. - 2007 - Infection, Genetics and Evolution-mdr1	17467344	2007	siaya	missing	2003	60	60	mdr1	"86,184,1246"	NFY			N	F	NA	NA	Y	wt	mut	NA	NA	mut	NA	NA	NA	NA	NA	NA			4	rflp	missing	missing	uncomplicated	tes	raw counts missing	paywall	Pf3D7_0523000
Holmgren et al. - 2007 - Infection, Genetics and Evolution-mdr1	17467344	2007	siaya	missing	2003	60	60	mdr1	"86,184,1246"	YYD			Y	Y	NA	NA	D	mut	wt	NA	NA	wt	NA	NA	NA	NA	NA	NA			24	rflp	missing	missing	uncomplicated	tes	raw counts missing	paywall	Pf3D7_0523000
Holmgren et al. - 2007 - Infection, Genetics and Evolution-mdr1	17467344	2007	siaya	missing	2003	60	60	mdr1	"86,184,1246"	NYY			N	Y	NA	NA	Y	wt	wt	NA	NA	mut	NA	NA	NA	NA	NA	NA			7	rflp	missing	missing	uncomplicated	tes	raw counts missing	paywall	Pf3D7_0523000
Holmgren et al. - 2007 - Infection, Genetics and Evolution-mdr1	17467344	2007	siaya	missing	2003	60	60	mdr1	"86,184,1246"	YFY			Y	F	NA	NA	Y	mut	mut	NA	NA	mut	NA	NA	NA	NA	NA	NA			7	rflp	missing	missing	uncomplicated	tes	raw counts missing	paywall	Pf3D7_0523000
Holmgren et al. - 2007 - Infection, Genetics and Evolution-mdr1	17467344	2007	siaya	missing	2003	60	60	mdr1	"86,184,1246"	YYY			Y	Y	NA	NA	Y	mut	wt	NA	NA	mut	NA	NA	NA	NA	NA	NA			27	rflp	missing	missing	uncomplicated	tes	raw counts missing	paywall	Pf3D7_0523000
Huijben et al. - 2019 - Journal of Nutrition-mdr1	31677349	2020	siaya	missing	2010-2012	83	76	mdr1	"86,184,1246"	NYD			N	Y	NA	NA	D	wt	wt	NA	NA	wt	NA	NA	NA	NA	NA	NA			34	LDR-fm	missing	missing	asymptomatic	tes	none	open	Pf3D7_0523000
Huijben et al. - 2019 - Journal of Nutrition-mdr1	31677349	2020	siaya	missing	2010-2012	83	76	mdr1	"86,184,1246"	YYD			Y	Y	NA	NA	D	mut	wt	NA	NA	wt	NA	NA	NA	NA	NA	NA			3	LDR-fm	missing	missing	asymptomatic	tes	none	open	Pf3D7_0523000
Huijben et al. - 2019 - Journal of Nutrition-mdr1	31677349	2020	siaya	missing	2010-2012	83	76	mdr1	"86,184,1246"	NFD			N	F	NA	NA	D	wt	mut	NA	NA	wt	NA	NA	NA	NA	NA	NA			32	LDR-fm	missing	missing	asymptomatic	tes	none	open	Pf3D7_0523000
Huijben et al. - 2019 - Journal of Nutrition-mdr1	31677349	2020	siaya	missing	2010-2012	83	76	mdr1	"86,184,1246"	NYY			N	Y	NA	NA	Y	wt	wt	NA	NA	mut	NA	NA	NA	NA	NA	NA			1	LDR-fm	missing	missing	asymptomatic	tes	none	open	Pf3D7_0523000
Huijben et al. - 2019 - Journal of Nutrition-mdr1	31677349	2020	siaya	missing	2010-2012	83	76	mdr1	"86,184,1246"	YFD			Y	F	NA	NA	D	mut	mut	NA	NA	wt	NA	NA	NA	NA	NA	NA			1	LDR-fm	missing	missing	asymptomatic	tes	none	open	Pf3D7_0523000
Huijben et al. - 2019 - Journal of Nutrition-mdr1	31677349	2020	siaya	missing	2010-2012	83	76	mdr1	"86,184,1246"	NFY			N	F	NA	NA	Y	wt	mut	NA	NA	mut	NA	NA	NA	NA	NA	NA			1	LDR-fm	missing	missing	asymptomatic	tes	none	open	Pf3D7_0523000
Huijben et al. - 2019 - Journal of Nutrition-mdr1	31677349	2020	siaya	missing	2010-2012	83	76	mdr1	"86,184,1246"	YYY			Y	Y	NA	NA	Y	mut	wt	NA	NA	mut	NA	NA	NA	NA	NA	NA			3	LDR-fm	missing	missing	asymptomatic	tes	none	open	Pf3D7_0523000
Huijben et al. - 2019 - Journal of Nutrition-mdr1	31677349	2020	siaya	missing	2010-2012	83	76	mdr1	"86,184,1246"	YFY			Y	F	NA	NA	Y	mut	mut	NA	NA	mut	NA	NA	NA	NA	NA	NA			1	LDR-fm	missing	missing	asymptomatic	tes	none	open	Pf3D7_0523000
Mehlotra et al. - 2008 - Antimicrobial Agents and Chemotherapy-mdr1	18411325	2008	uasin gishu,kisumu	kabobo, kanyawegi	1996-1997, 2000	39	25	mdr1	"86,184,1034,1042,1246"	NYSND		S	N	Y	NA	NA	NA	wt	wt	NA	NA	NA	NA	NA	NA	N	D	NA			36.1	ssop-hybridization	1980-01-01	years	asymptomatic	community survey	raw counts missing	open	Pf3D7_0523000
Mehlotra et al. - 2008 - Antimicrobial Agents and Chemotherapy-mdr1	18411325	2008	uasin gishu,kisumu	kabobo, kanyawegi	1996-1997, 2000	39	25	mdr1	"86,184,1034,1042,1246"	YYSND		S	Y	Y	NA	NA	NA	mut	wt	NA	NA	NA	NA	NA	NA	N	D	NA			22.2	ssop-hybridization	1980-01-01	years	asymptomatic	community survey	raw counts missing	open	Pf3D7_0523000
Mehlotra et al. - 2008 - Antimicrobial Agents and Chemotherapy-mdr1	18411325	2008	uasin gishu,kisumu	kabobo, kanyawegi	1996-1997, 2000	39	25	mdr1	8.61841e+16	mixed		x	mixed	mixed	mixed	mixed	mixed	mixed	mixed	mixed	mixed	mixed	mixed	mixed	mixed	mixed	mixed	mixed			41.7	ssop-hybridization	1980-01-01	years	asymptomatic	community survey	raw counts missing	open	Pf3D7_0523000
Okombo et al. - 2014 - International Journal for Parasitology Drugs and Drug Resistance-mdr1	25516825	2014	kilifi	missing	1995	55	55	mdr1	"86,184,1246"	NFD			N	F	NA	NA	D	wt	mut	NA	NA	wt	NA	NA	NA	NA	NA	NA			16	sanger	missing	missing	uncomplicated	clinic	none	open	Pf3D7_0523000
Okombo et al. - 2014 - International Journal for Parasitology Drugs and Drug Resistance-mdr1	25516825	2014	kilifi	missing	1995	75	55	mdr1	"86,184,1246"	NYD			N	Y	NA	NA	D	wt	wt	NA	NA	wt	NA	NA	NA	NA	NA	NA			8	sanger	missing	missing	uncomplicated	clinic	none	open	Pf3D7_0523000
Okombo et al. - 2014 - International Journal for Parasitology Drugs and Drug Resistance-mdr1	25516825	2014	kilifi	missing	1995	41	55	mdr1	"86,184,1246"	YYD			Y	Y	NA	NA	D	mut	wt	NA	NA	wt	NA	NA	NA	NA	NA	NA			11	sanger	missing	missing	uncomplicated	clinic	none	open	Pf3D7_0523000
Okombo et al. - 2014 - International Journal for Parasitology Drugs and Drug Resistance-mdr1	25516825	2014	kilifi	missing	1995	47	55	mdr1	"86,184,1246"	YYY			Y	Y	NA	NA	Y	mut	wt	NA	NA	mut	NA	NA	NA	NA	NA	NA			20	sanger	missing	missing	uncomplicated	clinic	none	open	Pf3D7_0523000
Okombo et al. - 2014 - International Journal for Parasitology Drugs and Drug Resistance-mdr1	25516825	2014	kilifi	missing	1999-2000	55	75	mdr1	"86,184,1246"	NFD			N	F	NA	NA	D	wt	mut	NA	NA	wt	NA	NA	NA	NA	NA	NA			6	sanger	missing	missing	uncomplicated	clinic	none	open	Pf3D7_0523000
Okombo et al. - 2014 - International Journal for Parasitology Drugs and Drug Resistance-mdr1	25516825	2014	kilifi	missing	1999-2000	75	75	mdr1	"86,184,1246"	NYD			N	Y	NA	NA	D	wt	wt	NA	NA	wt	NA	NA	NA	NA	NA	NA			10	sanger	missing	missing	uncomplicated	clinic	none	open	Pf3D7_0523000
Okombo et al. - 2014 - International Journal for Parasitology Drugs and Drug Resistance-mdr1	25516825	2014	kilifi	missing	1999-2000	41	75	mdr1	"86,184,1246"	YYD			Y	Y	NA	NA	D	mut	wt	NA	NA	wt	NA	NA	NA	NA	NA	NA			13	sanger	missing	missing	uncomplicated	clinic	none	open	Pf3D7_0523000
Okombo et al. - 2014 - International Journal for Parasitology Drugs and Drug Resistance-mdr1	25516825	2014	kilifi	missing	1999-2000	47	75	mdr1	"86,184,1246"	YYY			Y	Y	NA	NA	Y	mut	wt	NA	NA	mut	NA	NA	NA	NA	NA	NA			46	sanger	missing	missing	uncomplicated	clinic	none	open	Pf3D7_0523000
Okombo et al. - 2014 - International Journal for Parasitology Drugs and Drug Resistance-mdr1	25516825	2014	kilifi	missing	2006-2007	55	37	mdr1	"86,184,1246"	NFD			N	F	NA	NA	D	wt	mut	NA	NA	wt	NA	NA	NA	NA	NA	NA			6	sanger	missing	missing	uncomplicated	clinic	none	open	Pf3D7_0523000
Okombo et al. - 2014 - International Journal for Parasitology Drugs and Drug Resistance-mdr1	25516825	2014	kilifi	missing	2006-2007	75	37	mdr1	"86,184,1246"	NYD			N	Y	NA	NA	D	wt	wt	NA	NA	wt	NA	NA	NA	NA	NA	NA			6	sanger	missing	missing	uncomplicated	clinic	none	open	Pf3D7_0523000
Okombo et al. - 2014 - International Journal for Parasitology Drugs and Drug Resistance-mdr1	25516825	2014	kilifi	missing	2006-2007	41	37	mdr1	"86,184,1246"	YYD			Y	Y	NA	NA	D	mut	wt	NA	NA	wt	NA	NA	NA	NA	NA	NA			15	sanger	missing	missing	uncomplicated	clinic	none	open	Pf3D7_0523000
Okombo et al. - 2014 - International Journal for Parasitology Drugs and Drug Resistance-mdr1	25516825	2014	kilifi	missing	2006-2007	47	37	mdr1	"86,184,1246"	YYY			Y	Y	NA	NA	Y	mut	wt	NA	NA	mut	NA	NA	NA	NA	NA	NA			10	sanger	missing	missing	uncomplicated	clinic	none	open	Pf3D7_0523000
Okombo et al. - 2014 - International Journal for Parasitology Drugs and Drug Resistance-mdr1	25516825	2014	kilifi	missing	2012-2013	55	47	mdr1	"86,184,1246"	NFD			N	F	NA	NA	D	wt	mut	NA	NA	wt	NA	NA	NA	NA	NA	NA			15	sanger	missing	missing	uncomplicated	clinic	none	open	Pf3D7_0523000
Okombo et al. - 2014 - International Journal for Parasitology Drugs and Drug Resistance-mdr1	25516825	2014	kilifi	missing	2012-2013	75	47	mdr1	"86,184,1246"	NYD			N	Y	NA	NA	D	wt	wt	NA	NA	wt	NA	NA	NA	NA	NA	NA			31	sanger	missing	missing	uncomplicated	clinic	none	open	Pf3D7_0523000
Okombo et al. - 2014 - International Journal for Parasitology Drugs and Drug Resistance-mdr1	25516825	2014	kilifi	missing	2012-2013	41	47	mdr1	"86,184,1246"	YYD			Y	Y	NA	NA	D	mut	wt	NA	NA	wt	NA	NA	NA	NA	NA	NA			1	sanger	missing	missing	uncomplicated	clinic	none	open	Pf3D7_0523000
Okombo et al. - 2014 - International Journal for Parasitology Drugs and Drug Resistance-mdr1	25516825	2014	kilifi	missing	2012-2013	47	47	mdr1	"86,184,1246"	YYY			Y	Y	NA	NA	Y	mut	wt	NA	NA	mut	NA	NA	NA	NA	NA	NA			0	sanger	missing	missing	uncomplicated	clinic	none	open	Pf3D7_0523000
Omar et al. - 2001 - Annals of Tropical Medicine And Parasitology-mdr1	11784419	2001	tharaka-nithi	chogoria	1997	24	24	mdr1	"86,1034,1246"	YCY			Y	NA	C	NA	Y	mut	NA	mut	NA	mut	NA	NA	NA	NA	NA	NA			2	rflp	15-70	years	severe	clinic	none	paywall	Pf3D7_0523000
Omar et al. - 2001 - Annals of Tropical Medicine And Parasitology-mdr1	11784419	2001	tharaka-nithi	chogoria	1997	24	24	mdr1	"86,1034,1246"	YSY			Y	NA	S	NA	Y	mut	NA	wt	NA	mut	NA	NA	NA	NA	NA	NA			19	rflp	15-70	years	severe	clinic	none	paywall	Pf3D7_0523000
Omar et al. - 2001 - Annals of Tropical Medicine And Parasitology-mdr1	11784419	2001	tharaka-nithi	chogoria	1997	24	24	mdr1	"86,1034,1246"	NCY			N	NA	C	NA	Y	wt	NA	mut	NA	mut	NA	NA	NA	NA	NA	NA			2	rflp	15-70	years	severe	clinic	none	paywall	Pf3D7_0523000
Omar et al. - 2001 - Annals of Tropical Medicine And Parasitology-mdr1	11784419	2001	tharaka-nithi	chogoria	1997	24	24	mdr1	"86,1034,1246"	NSY			N	NA	S	NA	Y	wt	NA	wt	NA	mut	NA	NA	NA	NA	NA	NA			1	rflp	15-70	years	severe	clinic	none	paywall	Pf3D7_0523000
Omedo et al. - 2022 - Wellcome Open Research-mdr1	Omedo et al. - 2022 - Wellcome Open Research	2020	kilifi	missing	1994	51	51	mdr1	"86,184,1246"	NFD			N	F	NA	NA	D	wt	mut	NA	NA	wt	NA	NA	NA	NA	NA	NA			16	amplicon sequencing	<15	years	asymptomatic/uncomplicated	clinic,community survey	raw counts missing	preprint	Pf3D7_0523000
Omedo et al. - 2022 - Wellcome Open Research-mdr1	Omedo et al. - 2022 - Wellcome Open Research	2020	kilifi	missing	1994	51	51	mdr1	"86,184,1246"	NFY			N	F	NA	NA	Y	wt	mut	NA	NA	mut	NA	NA	NA	NA	NA	NA			13	amplicon sequencing	<15	years	asymptomatic/uncomplicated	clinic,community survey	raw counts missing	preprint	Pf3D7_0523000
Omedo et al. - 2022 - Wellcome Open Research-mdr1	Omedo et al. - 2022 - Wellcome Open Research	2020	kilifi	missing	1994	51	51	mdr1	"86,184,1246"	NYD			N	Y	NA	NA	D	wt	wt	NA	NA	wt	NA	NA	NA	NA	NA	NA			10	amplicon sequencing	<15	years	asymptomatic/uncomplicated	clinic,community survey	raw counts missing	preprint	Pf3D7_0523000
Omedo et al. - 2022 - Wellcome Open Research-mdr1	Omedo et al. - 2022 - Wellcome Open Research	2020	kilifi	missing	1994	51	51	mdr1	"86,184,1246"	YYD			Y	Y	NA	NA	D	mut	wt	NA	NA	wt	NA	NA	NA	NA	NA	NA			23	amplicon sequencing	<15	years	asymptomatic/uncomplicated	clinic,community survey	raw counts missing	preprint	Pf3D7_0523000
Omedo et al. - 2022 - Wellcome Open Research-mdr1	Omedo et al. - 2022 - Wellcome Open Research	2020	kilifi	missing	1994	51	51	mdr1	"86,184,1246"	YYY			Y	Y	NA	NA	Y	mut	wt	NA	NA	mut	NA	NA	NA	NA	NA	NA			38	amplicon sequencing	<15	years	asymptomatic/uncomplicated	clinic,community survey	raw counts missing	preprint	Pf3D7_0523000
Omedo et al. - 2022 - Wellcome Open Research-mdr1	Omedo et al. - 2022 - Wellcome Open Research	2020	kilifi	missing	1995	38	38	mdr1	"86,184,1246"	NFD			N	F	NA	NA	D	wt	mut	NA	NA	wt	NA	NA	NA	NA	NA	NA			19	amplicon sequencing	<15	years	asymptomatic/uncomplicated	clinic,community survey	raw counts missing	preprint	Pf3D7_0523000
Omedo et al. - 2022 - Wellcome Open Research-mdr1	Omedo et al. - 2022 - Wellcome Open Research	2020	kilifi	missing	1995	38	38	mdr1	"86,184,1246"	NFY			N	F	NA	NA	Y	wt	mut	NA	NA	mut	NA	NA	NA	NA	NA	NA			8	amplicon sequencing	<15	years	asymptomatic/uncomplicated	clinic,community survey	raw counts missing	preprint	Pf3D7_0523000
Omedo et al. - 2022 - Wellcome Open Research-mdr1	Omedo et al. - 2022 - Wellcome Open Research	2020	kilifi	missing	1995	38	38	mdr1	"86,184,1246"	NYD			N	Y	NA	NA	D	wt	wt	NA	NA	wt	NA	NA	NA	NA	NA	NA			0	amplicon sequencing	<15	years	asymptomatic/uncomplicated	clinic,community survey	raw counts missing	preprint	Pf3D7_0523000
Omedo et al. - 2022 - Wellcome Open Research-mdr1	Omedo et al. - 2022 - Wellcome Open Research	2020	kilifi	missing	1995	38	38	mdr1	"86,184,1246"	YYD			Y	Y	NA	NA	D	mut	wt	NA	NA	wt	NA	NA	NA	NA	NA	NA			55	amplicon sequencing	<15	years	asymptomatic/uncomplicated	clinic,community survey	raw counts missing	preprint	Pf3D7_0523000
Omedo et al. - 2022 - Wellcome Open Research-mdr1	Omedo et al. - 2022 - Wellcome Open Research	2020	kilifi	missing	1995	38	38	mdr1	"86,184,1246"	YYY			Y	Y	NA	NA	Y	mut	wt	NA	NA	mut	NA	NA	NA	NA	NA	NA			18	amplicon sequencing	<15	years	asymptomatic/uncomplicated	clinic,community survey	raw counts missing	preprint	Pf3D7_0523000
Omedo et al. - 2022 - Wellcome Open Research-mdr1	Omedo et al. - 2022 - Wellcome Open Research	2020	kilifi	missing	1996	49	49	mdr1	"86,184,1246"	NFD			N	F	NA	NA	D	wt	mut	NA	NA	wt	NA	NA	NA	NA	NA	NA			6	amplicon sequencing	<15	years	asymptomatic/uncomplicated	clinic,community survey	raw counts missing	preprint	Pf3D7_0523000
Omedo et al. - 2022 - Wellcome Open Research-mdr1	Omedo et al. - 2022 - Wellcome Open Research	2020	kilifi	missing	1996	49	49	mdr1	"86,184,1246"	NFY			N	F	NA	NA	Y	wt	mut	NA	NA	mut	NA	NA	NA	NA	NA	NA			3	amplicon sequencing	<15	years	asymptomatic/uncomplicated	clinic,community survey	raw counts missing	preprint	Pf3D7_0523000
Omedo et al. - 2022 - Wellcome Open Research-mdr1	Omedo et al. - 2022 - Wellcome Open Research	2020	kilifi	missing	1996	49	49	mdr1	"86,184,1246"	NYD			N	Y	NA	NA	D	wt	wt	NA	NA	wt	NA	NA	NA	NA	NA	NA			10	amplicon sequencing	<15	years	asymptomatic/uncomplicated	clinic,community survey	raw counts missing	preprint	Pf3D7_0523000
Omedo et al. - 2022 - Wellcome Open Research-mdr1	Omedo et al. - 2022 - Wellcome Open Research	2020	kilifi	missing	1996	49	49	mdr1	"86,184,1246"	YYD			Y	Y	NA	NA	D	mut	wt	NA	NA	wt	NA	NA	NA	NA	NA	NA			62	amplicon sequencing	<15	years	asymptomatic/uncomplicated	clinic,community survey	raw counts missing	preprint	Pf3D7_0523000
Omedo et al. - 2022 - Wellcome Open Research-mdr1	Omedo et al. - 2022 - Wellcome Open Research	2020	kilifi	missing	1996	49	49	mdr1	"86,184,1246"	YYY			Y	Y	NA	NA	Y	mut	wt	NA	NA	mut	NA	NA	NA	NA	NA	NA			19	amplicon sequencing	<15	years	asymptomatic/uncomplicated	clinic,community survey	raw counts missing	preprint	Pf3D7_0523000
Omedo et al. - 2022 - Wellcome Open Research-mdr1	Omedo et al. - 2022 - Wellcome Open Research	2020	kilifi	missing	1997	36	36	mdr1	"86,184,1246"	NFD			N	F	NA	NA	D	wt	mut	NA	NA	wt	NA	NA	NA	NA	NA	NA			8	amplicon sequencing	<15	years	asymptomatic/uncomplicated	clinic,community survey	raw counts missing	preprint	Pf3D7_0523000
Omedo et al. - 2022 - Wellcome Open Research-mdr1	Omedo et al. - 2022 - Wellcome Open Research	2020	kilifi	missing	1997	36	36	mdr1	"86,184,1246"	NFY			N	F	NA	NA	Y	wt	mut	NA	NA	mut	NA	NA	NA	NA	NA	NA			8	amplicon sequencing	<15	years	asymptomatic/uncomplicated	clinic,community survey	raw counts missing	preprint	Pf3D7_0523000
Omedo et al. - 2022 - Wellcome Open Research-mdr1	Omedo et al. - 2022 - Wellcome Open Research	2020	kilifi	missing	1997	36	36	mdr1	"86,184,1246"	NYD			N	Y	NA	NA	D	wt	wt	NA	NA	wt	NA	NA	NA	NA	NA	NA			24	amplicon sequencing	<15	years	asymptomatic/uncomplicated	clinic,community survey	raw counts missing	preprint	Pf3D7_0523000
Omedo et al. - 2022 - Wellcome Open Research-mdr1	Omedo et al. - 2022 - Wellcome Open Research	2020	kilifi	missing	1997	36	36	mdr1	"86,184,1246"	YYD			Y	Y	NA	NA	D	mut	wt	NA	NA	wt	NA	NA	NA	NA	NA	NA			35	amplicon sequencing	<15	years	asymptomatic/uncomplicated	clinic,community survey	raw counts missing	preprint	Pf3D7_0523000
Omedo et al. - 2022 - Wellcome Open Research-mdr1	Omedo et al. - 2022 - Wellcome Open Research	2020	kilifi	missing	1997	36	36	mdr1	"86,184,1246"	YYY			Y	Y	NA	NA	Y	mut	wt	NA	NA	mut	NA	NA	NA	NA	NA	NA			25	amplicon sequencing	<15	years	asymptomatic/uncomplicated	clinic,community survey	raw counts missing	preprint	Pf3D7_0523000
Omedo et al. - 2022 - Wellcome Open Research-mdr1	Omedo et al. - 2022 - Wellcome Open Research	2020	kilifi	missing	1998	57	57	mdr1	"86,184,1246"	NFD			N	F	NA	NA	D	wt	mut	NA	NA	wt	NA	NA	NA	NA	NA	NA			10	amplicon sequencing	<15	years	asymptomatic/uncomplicated	clinic,community survey	raw counts missing	preprint	Pf3D7_0523000
Omedo et al. - 2022 - Wellcome Open Research-mdr1	Omedo et al. - 2022 - Wellcome Open Research	2020	kilifi	missing	1998	57	57	mdr1	"86,184,1246"	NFY			N	F	NA	NA	Y	wt	mut	NA	NA	mut	NA	NA	NA	NA	NA	NA			9	amplicon sequencing	<15	years	asymptomatic/uncomplicated	clinic,community survey	raw counts missing	preprint	Pf3D7_0523000
Omedo et al. - 2022 - Wellcome Open Research-mdr1	Omedo et al. - 2022 - Wellcome Open Research	2020	kilifi	missing	1998	57	57	mdr1	"86,184,1246"	NYD			N	Y	NA	NA	D	wt	wt	NA	NA	wt	NA	NA	NA	NA	NA	NA			16	amplicon sequencing	<15	years	asymptomatic/uncomplicated	clinic,community survey	raw counts missing	preprint	Pf3D7_0523000
Omedo et al. - 2022 - Wellcome Open Research-mdr1	Omedo et al. - 2022 - Wellcome Open Research	2020	kilifi	missing	1998	57	57	mdr1	"86,184,1246"	YYD			Y	Y	NA	NA	D	mut	wt	NA	NA	wt	NA	NA	NA	NA	NA	NA			41	amplicon sequencing	<15	years	asymptomatic/uncomplicated	clinic,community survey	raw counts missing	preprint	Pf3D7_0523000
Omedo et al. - 2022 - Wellcome Open Research-mdr1	Omedo et al. - 2022 - Wellcome Open Research	2020	kilifi	missing	1998	57	57	mdr1	"86,184,1246"	YYY			Y	Y	NA	NA	Y	mut	wt	NA	NA	mut	NA	NA	NA	NA	NA	NA			24	amplicon sequencing	<15	years	asymptomatic/uncomplicated	clinic,community survey	raw counts missing	preprint	Pf3D7_0523000
Omedo et al. - 2022 - Wellcome Open Research-mdr1	Omedo et al. - 2022 - Wellcome Open Research	2020	kilifi	missing	1999	13	13	mdr1	"86,184,1246"	NFD			N	F	NA	NA	D	wt	mut	NA	NA	wt	NA	NA	NA	NA	NA	NA			1	amplicon sequencing	<15	years	asymptomatic/uncomplicated	clinic,community survey	raw counts missing	preprint	Pf3D7_0523000
Omedo et al. - 2022 - Wellcome Open Research-mdr1	Omedo et al. - 2022 - Wellcome Open Research	2020	kilifi	missing	1999	13	13	mdr1	"86,184,1246"	NFY			N	F	NA	NA	Y	wt	mut	NA	NA	mut	NA	NA	NA	NA	NA	NA			1	amplicon sequencing	<15	years	asymptomatic/uncomplicated	clinic,community survey	raw counts missing	preprint	Pf3D7_0523000
Omedo et al. - 2022 - Wellcome Open Research-mdr1	Omedo et al. - 2022 - Wellcome Open Research	2020	kilifi	missing	1999	13	13	mdr1	"86,184,1246"	NYD			N	Y	NA	NA	D	wt	wt	NA	NA	wt	NA	NA	NA	NA	NA	NA			0	amplicon sequencing	<15	years	asymptomatic/uncomplicated	clinic,community survey	raw counts missing	preprint	Pf3D7_0523000
Omedo et al. - 2022 - Wellcome Open Research-mdr1	Omedo et al. - 2022 - Wellcome Open Research	2020	kilifi	missing	1999	13	13	mdr1	"86,184,1246"	YYD			Y	Y	NA	NA	D	mut	wt	NA	NA	wt	NA	NA	NA	NA	NA	NA			43	amplicon sequencing	<15	years	asymptomatic/uncomplicated	clinic,community survey	raw counts missing	preprint	Pf3D7_0523000
Omedo et al. - 2022 - Wellcome Open Research-mdr1	Omedo et al. - 2022 - Wellcome Open Research	2020	kilifi	missing	1999	13	13	mdr1	"86,184,1246"	YYY			Y	Y	NA	NA	Y	mut	wt	NA	NA	mut	NA	NA	NA	NA	NA	NA			55	amplicon sequencing	<15	years	asymptomatic/uncomplicated	clinic,community survey	raw counts missing	preprint	Pf3D7_0523000
Omedo et al. - 2022 - Wellcome Open Research-mdr1	Omedo et al. - 2022 - Wellcome Open Research	2020	kilifi	missing	2000	19	19	mdr1	"86,184,1246"	NFD			N	F	NA	NA	D	wt	mut	NA	NA	wt	NA	NA	NA	NA	NA	NA			6	amplicon sequencing	<15	years	asymptomatic/uncomplicated	clinic,community survey	raw counts missing	preprint	Pf3D7_0523000
Omedo et al. - 2022 - Wellcome Open Research-mdr1	Omedo et al. - 2022 - Wellcome Open Research	2020	kilifi	missing	2000	19	19	mdr1	"86,184,1246"	NFY			N	F	NA	NA	Y	wt	mut	NA	NA	mut	NA	NA	NA	NA	NA	NA			0	amplicon sequencing	<15	years	asymptomatic/uncomplicated	clinic,community survey	raw counts missing	preprint	Pf3D7_0523000
Omedo et al. - 2022 - Wellcome Open Research-mdr1	Omedo et al. - 2022 - Wellcome Open Research	2020	kilifi	missing	2000	19	19	mdr1	"86,184,1246"	NYD			N	Y	NA	NA	D	wt	wt	NA	NA	wt	NA	NA	NA	NA	NA	NA			25	amplicon sequencing	<15	years	asymptomatic/uncomplicated	clinic,community survey	raw counts missing	preprint	Pf3D7_0523000
Omedo et al. - 2022 - Wellcome Open Research-mdr1	Omedo et al. - 2022 - Wellcome Open Research	2020	kilifi	missing	2000	19	19	mdr1	"86,184,1246"	YYD			Y	Y	NA	NA	D	mut	wt	NA	NA	wt	NA	NA	NA	NA	NA	NA			44	amplicon sequencing	<15	years	asymptomatic/uncomplicated	clinic,community survey	raw counts missing	preprint	Pf3D7_0523000
Omedo et al. - 2022 - Wellcome Open Research-mdr1	Omedo et al. - 2022 - Wellcome Open Research	2020	kilifi	missing	2000	19	19	mdr1	"86,184,1246"	YYY			Y	Y	NA	NA	Y	mut	wt	NA	NA	mut	NA	NA	NA	NA	NA	NA			25	amplicon sequencing	<15	years	asymptomatic/uncomplicated	clinic,community survey	raw counts missing	preprint	Pf3D7_0523000
Omedo et al. - 2022 - Wellcome Open Research-mdr1	Omedo et al. - 2022 - Wellcome Open Research	2020	kilifi	missing	2003	54	54	mdr1	"86,184,1246"	NFD			N	F	NA	NA	D	wt	mut	NA	NA	wt	NA	NA	NA	NA	NA	NA			26	amplicon sequencing	<15	years	asymptomatic/uncomplicated	clinic,community survey	raw counts missing	preprint	Pf3D7_0523000
Omedo et al. - 2022 - Wellcome Open Research-mdr1	Omedo et al. - 2022 - Wellcome Open Research	2020	kilifi	missing	2003	54	54	mdr1	"86,184,1246"	NFY			N	F	NA	NA	Y	wt	mut	NA	NA	mut	NA	NA	NA	NA	NA	NA			0	amplicon sequencing	<15	years	asymptomatic/uncomplicated	clinic,community survey	raw counts missing	preprint	Pf3D7_0523000
Omedo et al. - 2022 - Wellcome Open Research-mdr1	Omedo et al. - 2022 - Wellcome Open Research	2020	kilifi	missing	2003	54	54	mdr1	"86,184,1246"	NYD			N	Y	NA	NA	D	wt	wt	NA	NA	wt	NA	NA	NA	NA	NA	NA			16	amplicon sequencing	<15	years	asymptomatic/uncomplicated	clinic,community survey	raw counts missing	preprint	Pf3D7_0523000
Omedo et al. - 2022 - Wellcome Open Research-mdr1	Omedo et al. - 2022 - Wellcome Open Research	2020	kilifi	missing	2003	54	54	mdr1	"86,184,1246"	YYD			Y	Y	NA	NA	D	mut	wt	NA	NA	wt	NA	NA	NA	NA	NA	NA			32	amplicon sequencing	<15	years	asymptomatic/uncomplicated	clinic,community survey	raw counts missing	preprint	Pf3D7_0523000
Omedo et al. - 2022 - Wellcome Open Research-mdr1	Omedo et al. - 2022 - Wellcome Open Research	2020	kilifi	missing	2003	54	54	mdr1	"86,184,1246"	YYY			Y	Y	NA	NA	Y	mut	wt	NA	NA	mut	NA	NA	NA	NA	NA	NA			26	amplicon sequencing	<15	years	asymptomatic/uncomplicated	clinic,community survey	raw counts missing	preprint	Pf3D7_0523000
Omedo et al. - 2022 - Wellcome Open Research-mdr1	Omedo et al. - 2022 - Wellcome Open Research	2020	kilifi	missing	2004	59	59	mdr1	"86,184,1246"	NFD			N	F	NA	NA	D	wt	mut	NA	NA	wt	NA	NA	NA	NA	NA	NA			13	amplicon sequencing	<15	years	asymptomatic/uncomplicated	clinic,community survey	raw counts missing	preprint	Pf3D7_0523000
Omedo et al. - 2022 - Wellcome Open Research-mdr1	Omedo et al. - 2022 - Wellcome Open Research	2020	kilifi	missing	2004	59	59	mdr1	"86,184,1246"	NFY			N	F	NA	NA	Y	wt	mut	NA	NA	mut	NA	NA	NA	NA	NA	NA			3	amplicon sequencing	<15	years	asymptomatic/uncomplicated	clinic,community survey	raw counts missing	preprint	Pf3D7_0523000
Omedo et al. - 2022 - Wellcome Open Research-mdr1	Omedo et al. - 2022 - Wellcome Open Research	2020	kilifi	missing	2004	59	59	mdr1	"86,184,1246"	NYD			N	Y	NA	NA	D	wt	wt	NA	NA	wt	NA	NA	NA	NA	NA	NA			22	amplicon sequencing	<15	years	asymptomatic/uncomplicated	clinic,community survey	raw counts missing	preprint	Pf3D7_0523000
Omedo et al. - 2022 - Wellcome Open Research-mdr1	Omedo et al. - 2022 - Wellcome Open Research	2020	kilifi	missing	2004	59	59	mdr1	"86,184,1246"	YYD			Y	Y	NA	NA	D	mut	wt	NA	NA	wt	NA	NA	NA	NA	NA	NA			37	amplicon sequencing	<15	years	asymptomatic/uncomplicated	clinic,community survey	raw counts missing	preprint	Pf3D7_0523000
Omedo et al. - 2022 - Wellcome Open Research-mdr1	Omedo et al. - 2022 - Wellcome Open Research	2020	kilifi	missing	2004	59	59	mdr1	"86,184,1246"	YYY			Y	Y	NA	NA	Y	mut	wt	NA	NA	mut	NA	NA	NA	NA	NA	NA			25	amplicon sequencing	<15	years	asymptomatic/uncomplicated	clinic,community survey	raw counts missing	preprint	Pf3D7_0523000
Omedo et al. - 2022 - Wellcome Open Research-mdr1	Omedo et al. - 2022 - Wellcome Open Research	2020	kilifi	missing	2005	56	56	mdr1	"86,184,1246"	NFD			N	F	NA	NA	D	wt	mut	NA	NA	wt	NA	NA	NA	NA	NA	NA			16	amplicon sequencing	<15	years	asymptomatic/uncomplicated	clinic,community survey	raw counts missing	preprint	Pf3D7_0523000
Omedo et al. - 2022 - Wellcome Open Research-mdr1	Omedo et al. - 2022 - Wellcome Open Research	2020	kilifi	missing	2005	56	56	mdr1	"86,184,1246"	NFY			N	F	NA	NA	Y	wt	mut	NA	NA	mut	NA	NA	NA	NA	NA	NA			3	amplicon sequencing	<15	years	asymptomatic/uncomplicated	clinic,community survey	raw counts missing	preprint	Pf3D7_0523000
Omedo et al. - 2022 - Wellcome Open Research-mdr1	Omedo et al. - 2022 - Wellcome Open Research	2020	kilifi	missing	2005	56	56	mdr1	"86,184,1246"	NYD			N	Y	NA	NA	D	wt	wt	NA	NA	wt	NA	NA	NA	NA	NA	NA			30	amplicon sequencing	<15	years	asymptomatic/uncomplicated	clinic,community survey	raw counts missing	preprint	Pf3D7_0523000
Omedo et al. - 2022 - Wellcome Open Research-mdr1	Omedo et al. - 2022 - Wellcome Open Research	2020	kilifi	missing	2005	56	56	mdr1	"86,184,1246"	YYD			Y	Y	NA	NA	D	mut	wt	NA	NA	wt	NA	NA	NA	NA	NA	NA			24	amplicon sequencing	<15	years	asymptomatic/uncomplicated	clinic,community survey	raw counts missing	preprint	Pf3D7_0523000
Omedo et al. - 2022 - Wellcome Open Research-mdr1	Omedo et al. - 2022 - Wellcome Open Research	2020	kilifi	missing	2005	56	56	mdr1	"86,184,1246"	YYY			Y	Y	NA	NA	Y	mut	wt	NA	NA	mut	NA	NA	NA	NA	NA	NA			27	amplicon sequencing	<15	years	asymptomatic/uncomplicated	clinic,community survey	raw counts missing	preprint	Pf3D7_0523000
Omedo et al. - 2022 - Wellcome Open Research-mdr1	Omedo et al. - 2022 - Wellcome Open Research	2020	kilifi	missing	2006	42	42	mdr1	"86,184,1246"	NFD			N	F	NA	NA	D	wt	mut	NA	NA	wt	NA	NA	NA	NA	NA	NA			10	amplicon sequencing	<15	years	asymptomatic/uncomplicated	clinic,community survey	raw counts missing	preprint	Pf3D7_0523000
Omedo et al. - 2022 - Wellcome Open Research-mdr1	Omedo et al. - 2022 - Wellcome Open Research	2020	kilifi	missing	2006	42	42	mdr1	"86,184,1246"	NFY			N	F	NA	NA	Y	wt	mut	NA	NA	mut	NA	NA	NA	NA	NA	NA			0	amplicon sequencing	<15	years	asymptomatic/uncomplicated	clinic,community survey	raw counts missing	preprint	Pf3D7_0523000
Omedo et al. - 2022 - Wellcome Open Research-mdr1	Omedo et al. - 2022 - Wellcome Open Research	2020	kilifi	missing	2006	42	42	mdr1	"86,184,1246"	NYD			N	Y	NA	NA	D	wt	wt	NA	NA	wt	NA	NA	NA	NA	NA	NA			23	amplicon sequencing	<15	years	asymptomatic/uncomplicated	clinic,community survey	raw counts missing	preprint	Pf3D7_0523000
Omedo et al. - 2022 - Wellcome Open Research-mdr1	Omedo et al. - 2022 - Wellcome Open Research	2020	kilifi	missing	2006	42	42	mdr1	"86,184,1246"	YYD			Y	Y	NA	NA	D	mut	wt	NA	NA	wt	NA	NA	NA	NA	NA	NA			23	amplicon sequencing	<15	years	asymptomatic/uncomplicated	clinic,community survey	raw counts missing	preprint	Pf3D7_0523000
Omedo et al. - 2022 - Wellcome Open Research-mdr1	Omedo et al. - 2022 - Wellcome Open Research	2020	kilifi	missing	2006	42	42	mdr1	"86,184,1246"	YYY			Y	Y	NA	NA	Y	mut	wt	NA	NA	mut	NA	NA	NA	NA	NA	NA			44	amplicon sequencing	<15	years	asymptomatic/uncomplicated	clinic,community survey	raw counts missing	preprint	Pf3D7_0523000
Omedo et al. - 2022 - Wellcome Open Research-mdr1	Omedo et al. - 2022 - Wellcome Open Research	2020	kilifi	missing	2007	49	49	mdr1	"86,184,1246"	NFD			N	F	NA	NA	D	wt	mut	NA	NA	wt	NA	NA	NA	NA	NA	NA			9	amplicon sequencing	<15	years	asymptomatic/uncomplicated	clinic,community survey	raw counts missing	preprint	Pf3D7_0523000
Omedo et al. - 2022 - Wellcome Open Research-mdr1	Omedo et al. - 2022 - Wellcome Open Research	2020	kilifi	missing	2007	49	49	mdr1	"86,184,1246"	NFY			N	F	NA	NA	Y	wt	mut	NA	NA	mut	NA	NA	NA	NA	NA	NA			3	amplicon sequencing	<15	years	asymptomatic/uncomplicated	clinic,community survey	raw counts missing	preprint	Pf3D7_0523000
Omedo et al. - 2022 - Wellcome Open Research-mdr1	Omedo et al. - 2022 - Wellcome Open Research	2020	kilifi	missing	2007	49	49	mdr1	"86,184,1246"	NYD			N	Y	NA	NA	D	wt	wt	NA	NA	wt	NA	NA	NA	NA	NA	NA			6	amplicon sequencing	<15	years	asymptomatic/uncomplicated	clinic,community survey	raw counts missing	preprint	Pf3D7_0523000
Omedo et al. - 2022 - Wellcome Open Research-mdr1	Omedo et al. - 2022 - Wellcome Open Research	2020	kilifi	missing	2007	49	49	mdr1	"86,184,1246"	YYD			Y	Y	NA	NA	D	mut	wt	NA	NA	wt	NA	NA	NA	NA	NA	NA			53	amplicon sequencing	<15	years	asymptomatic/uncomplicated	clinic,community survey	raw counts missing	preprint	Pf3D7_0523000
Omedo et al. - 2022 - Wellcome Open Research-mdr1	Omedo et al. - 2022 - Wellcome Open Research	2020	kilifi	missing	2007	49	49	mdr1	"86,184,1246"	YYY			Y	Y	NA	NA	Y	mut	wt	NA	NA	mut	NA	NA	NA	NA	NA	NA			29	amplicon sequencing	<15	years	asymptomatic/uncomplicated	clinic,community survey	raw counts missing	preprint	Pf3D7_0523000
Omedo et al. - 2022 - Wellcome Open Research-mdr1	Omedo et al. - 2022 - Wellcome Open Research	2020	kilifi	missing	2008	34	34	mdr1	"86,184,1246"	NFD			N	F	NA	NA	D	wt	mut	NA	NA	wt	NA	NA	NA	NA	NA	NA			22	amplicon sequencing	<15	years	asymptomatic/uncomplicated	clinic,community survey	raw counts missing	preprint	Pf3D7_0523000
Omedo et al. - 2022 - Wellcome Open Research-mdr1	Omedo et al. - 2022 - Wellcome Open Research	2020	kilifi	missing	2008	34	34	mdr1	"86,184,1246"	NFY			N	F	NA	NA	Y	wt	mut	NA	NA	mut	NA	NA	NA	NA	NA	NA			9	amplicon sequencing	<15	years	asymptomatic/uncomplicated	clinic,community survey	raw counts missing	preprint	Pf3D7_0523000
Omedo et al. - 2022 - Wellcome Open Research-mdr1	Omedo et al. - 2022 - Wellcome Open Research	2020	kilifi	missing	2008	34	34	mdr1	"86,184,1246"	NYD			N	Y	NA	NA	D	wt	wt	NA	NA	wt	NA	NA	NA	NA	NA	NA			18	amplicon sequencing	<15	years	asymptomatic/uncomplicated	clinic,community survey	raw counts missing	preprint	Pf3D7_0523000
Omedo et al. - 2022 - Wellcome Open Research-mdr1	Omedo et al. - 2022 - Wellcome Open Research	2020	kilifi	missing	2008	34	34	mdr1	"86,184,1246"	YYD			Y	Y	NA	NA	D	mut	wt	NA	NA	wt	NA	NA	NA	NA	NA	NA			30	amplicon sequencing	<15	years	asymptomatic/uncomplicated	clinic,community survey	raw counts missing	preprint	Pf3D7_0523000
Omedo et al. - 2022 - Wellcome Open Research-mdr1	Omedo et al. - 2022 - Wellcome Open Research	2020	kilifi	missing	2008	34	34	mdr1	"86,184,1246"	YYY			Y	Y	NA	NA	Y	mut	wt	NA	NA	mut	NA	NA	NA	NA	NA	NA			21	amplicon sequencing	<15	years	asymptomatic/uncomplicated	clinic,community survey	raw counts missing	preprint	Pf3D7_0523000
Omedo et al. - 2022 - Wellcome Open Research-mdr1	Omedo et al. - 2022 - Wellcome Open Research	2020	kilifi	missing	2009	52	52	mdr1	"86,184,1246"	NFD			N	F	NA	NA	D	wt	mut	NA	NA	wt	NA	NA	NA	NA	NA	NA			41	amplicon sequencing	<15	years	asymptomatic/uncomplicated	clinic,community survey	raw counts missing	preprint	Pf3D7_0523000
Omedo et al. - 2022 - Wellcome Open Research-mdr1	Omedo et al. - 2022 - Wellcome Open Research	2020	kilifi	missing	2009	52	52	mdr1	"86,184,1246"	NFY			N	F	NA	NA	Y	wt	mut	NA	NA	mut	NA	NA	NA	NA	NA	NA			0	amplicon sequencing	<15	years	asymptomatic/uncomplicated	clinic,community survey	raw counts missing	preprint	Pf3D7_0523000
Omedo et al. - 2022 - Wellcome Open Research-mdr1	Omedo et al. - 2022 - Wellcome Open Research	2020	kilifi	missing	2009	52	52	mdr1	"86,184,1246"	NYD			N	Y	NA	NA	D	wt	wt	NA	NA	wt	NA	NA	NA	NA	NA	NA			17	amplicon sequencing	<15	years	asymptomatic/uncomplicated	clinic,community survey	raw counts missing	preprint	Pf3D7_0523000
Omedo et al. - 2022 - Wellcome Open Research-mdr1	Omedo et al. - 2022 - Wellcome Open Research	2020	kilifi	missing	2009	52	52	mdr1	"86,184,1246"	YYD			Y	Y	NA	NA	D	mut	wt	NA	NA	wt	NA	NA	NA	NA	NA	NA			15	amplicon sequencing	<15	years	asymptomatic/uncomplicated	clinic,community survey	raw counts missing	preprint	Pf3D7_0523000
Omedo et al. - 2022 - Wellcome Open Research-mdr1	Omedo et al. - 2022 - Wellcome Open Research	2020	kilifi	missing	2009	52	52	mdr1	"86,184,1246"	YYY			Y	Y	NA	NA	Y	mut	wt	NA	NA	mut	NA	NA	NA	NA	NA	NA			27	amplicon sequencing	<15	years	asymptomatic/uncomplicated	clinic,community survey	raw counts missing	preprint	Pf3D7_0523000
Omedo et al. - 2022 - Wellcome Open Research-mdr1	Omedo et al. - 2022 - Wellcome Open Research	2020	kilifi	missing	2010	71	71	mdr1	"86,184,1246"	NFD			N	F	NA	NA	D	wt	mut	NA	NA	wt	NA	NA	NA	NA	NA	NA			25	amplicon sequencing	<15	years	asymptomatic/uncomplicated	clinic,community survey	raw counts missing	preprint	Pf3D7_0523000
Omedo et al. - 2022 - Wellcome Open Research-mdr1	Omedo et al. - 2022 - Wellcome Open Research	2020	kilifi	missing	2010	71	71	mdr1	"86,184,1246"	NFY			N	F	NA	NA	Y	wt	mut	NA	NA	mut	NA	NA	NA	NA	NA	NA			6	amplicon sequencing	<15	years	asymptomatic/uncomplicated	clinic,community survey	raw counts missing	preprint	Pf3D7_0523000
Omedo et al. - 2022 - Wellcome Open Research-mdr1	Omedo et al. - 2022 - Wellcome Open Research	2020	kilifi	missing	2010	71	71	mdr1	"86,184,1246"	NYD			N	Y	NA	NA	D	wt	wt	NA	NA	wt	NA	NA	NA	NA	NA	NA			29	amplicon sequencing	<15	years	asymptomatic/uncomplicated	clinic,community survey	raw counts missing	preprint	Pf3D7_0523000
Omedo et al. - 2022 - Wellcome Open Research-mdr1	Omedo et al. - 2022 - Wellcome Open Research	2020	kilifi	missing	2010	71	71	mdr1	"86,184,1246"	YYD			Y	Y	NA	NA	D	mut	wt	NA	NA	wt	NA	NA	NA	NA	NA	NA			24	amplicon sequencing	<15	years	asymptomatic/uncomplicated	clinic,community survey	raw counts missing	preprint	Pf3D7_0523000
Omedo et al. - 2022 - Wellcome Open Research-mdr1	Omedo et al. - 2022 - Wellcome Open Research	2020	kilifi	missing	2010	71	71	mdr1	"86,184,1246"	YYY			Y	Y	NA	NA	Y	mut	wt	NA	NA	mut	NA	NA	NA	NA	NA	NA			16	amplicon sequencing	<15	years	asymptomatic/uncomplicated	clinic,community survey	raw counts missing	preprint	Pf3D7_0523000
Omedo et al. - 2022 - Wellcome Open Research-mdr1	Omedo et al. - 2022 - Wellcome Open Research	2020	kilifi	missing	2011	53	53	mdr1	"86,184,1246"	NFD			N	F	NA	NA	D	wt	mut	NA	NA	wt	NA	NA	NA	NA	NA	NA			39	amplicon sequencing	<15	years	asymptomatic/uncomplicated	clinic,community survey	raw counts missing	preprint	Pf3D7_0523000
Omedo et al. - 2022 - Wellcome Open Research-mdr1	Omedo et al. - 2022 - Wellcome Open Research	2020	kilifi	missing	2011	53	53	mdr1	"86,184,1246"	NFY			N	F	NA	NA	Y	wt	mut	NA	NA	mut	NA	NA	NA	NA	NA	NA			0	amplicon sequencing	<15	years	asymptomatic/uncomplicated	clinic,community survey	raw counts missing	preprint	Pf3D7_0523000
Omedo et al. - 2022 - Wellcome Open Research-mdr1	Omedo et al. - 2022 - Wellcome Open Research	2020	kilifi	missing	2011	53	53	mdr1	"86,184,1246"	NYD			N	Y	NA	NA	D	wt	wt	NA	NA	wt	NA	NA	NA	NA	NA	NA			42	amplicon sequencing	<15	years	asymptomatic/uncomplicated	clinic,community survey	raw counts missing	preprint	Pf3D7_0523000
Omedo et al. - 2022 - Wellcome Open Research-mdr1	Omedo et al. - 2022 - Wellcome Open Research	2020	kilifi	missing	2011	53	53	mdr1	"86,184,1246"	YYD			Y	Y	NA	NA	D	mut	wt	NA	NA	wt	NA	NA	NA	NA	NA	NA			9	amplicon sequencing	<15	years	asymptomatic/uncomplicated	clinic,community survey	raw counts missing	preprint	Pf3D7_0523000
Omedo et al. - 2022 - Wellcome Open Research-mdr1	Omedo et al. - 2022 - Wellcome Open Research	2020	kilifi	missing	2011	53	53	mdr1	"86,184,1246"	YYY			Y	Y	NA	NA	Y	mut	wt	NA	NA	mut	NA	NA	NA	NA	NA	NA			10	amplicon sequencing	<15	years	asymptomatic/uncomplicated	clinic,community survey	raw counts missing	preprint	Pf3D7_0523000
Omedo et al. - 2022 - Wellcome Open Research-mdr1	Omedo et al. - 2022 - Wellcome Open Research	2020	kilifi	missing	2012	70	70	mdr1	"86,184,1246"	NFD			N	F	NA	NA	D	wt	mut	NA	NA	wt	NA	NA	NA	NA	NA	NA			30	amplicon sequencing	<15	years	asymptomatic/uncomplicated	clinic,community survey	raw counts missing	preprint	Pf3D7_0523000
Omedo et al. - 2022 - Wellcome Open Research-mdr1	Omedo et al. - 2022 - Wellcome Open Research	2020	kilifi	missing	2012	70	70	mdr1	"86,184,1246"	NFY			N	F	NA	NA	Y	wt	mut	NA	NA	mut	NA	NA	NA	NA	NA	NA			0	amplicon sequencing	<15	years	asymptomatic/uncomplicated	clinic,community survey	raw counts missing	preprint	Pf3D7_0523000
Omedo et al. - 2022 - Wellcome Open Research-mdr1	Omedo et al. - 2022 - Wellcome Open Research	2020	kilifi	missing	2012	70	70	mdr1	"86,184,1246"	NYD			N	Y	NA	NA	D	wt	wt	NA	NA	wt	NA	NA	NA	NA	NA	NA			46	amplicon sequencing	<15	years	asymptomatic/uncomplicated	clinic,community survey	raw counts missing	preprint	Pf3D7_0523000
Omedo et al. - 2022 - Wellcome Open Research-mdr1	Omedo et al. - 2022 - Wellcome Open Research	2020	kilifi	missing	2012	70	70	mdr1	"86,184,1246"	YYD			Y	Y	NA	NA	D	mut	wt	NA	NA	wt	NA	NA	NA	NA	NA	NA			6	amplicon sequencing	<15	years	asymptomatic/uncomplicated	clinic,community survey	raw counts missing	preprint	Pf3D7_0523000
Omedo et al. - 2022 - Wellcome Open Research-mdr1	Omedo et al. - 2022 - Wellcome Open Research	2020	kilifi	missing	2012	70	70	mdr1	"86,184,1246"	YYY			Y	Y	NA	NA	Y	mut	wt	NA	NA	mut	NA	NA	NA	NA	NA	NA			18	amplicon sequencing	<15	years	asymptomatic/uncomplicated	clinic,community survey	raw counts missing	preprint	Pf3D7_0523000
Omedo et al. - 2022 - Wellcome Open Research-mdr1	Omedo et al. - 2022 - Wellcome Open Research	2020	kilifi	missing	2013	83	83	mdr1	"86,184,1246"	NFD			N	F	NA	NA	D	wt	mut	NA	NA	wt	NA	NA	NA	NA	NA	NA			26	amplicon sequencing	<15	years	asymptomatic/uncomplicated	clinic,community survey	raw counts missing	preprint	Pf3D7_0523000
Omedo et al. - 2022 - Wellcome Open Research-mdr1	Omedo et al. - 2022 - Wellcome Open Research	2020	kilifi	missing	2013	83	83	mdr1	"86,184,1246"	NFY			N	F	NA	NA	Y	wt	mut	NA	NA	mut	NA	NA	NA	NA	NA	NA			5	amplicon sequencing	<15	years	asymptomatic/uncomplicated	clinic,community survey	raw counts missing	preprint	Pf3D7_0523000
Omedo et al. - 2022 - Wellcome Open Research-mdr1	Omedo et al. - 2022 - Wellcome Open Research	2020	kilifi	missing	2013	83	83	mdr1	"86,184,1246"	NYD			N	Y	NA	NA	D	wt	wt	NA	NA	wt	NA	NA	NA	NA	NA	NA			36	amplicon sequencing	<15	years	asymptomatic/uncomplicated	clinic,community survey	raw counts missing	preprint	Pf3D7_0523000
Omedo et al. - 2022 - Wellcome Open Research-mdr1	Omedo et al. - 2022 - Wellcome Open Research	2020	kilifi	missing	2013	83	83	mdr1	"86,184,1246"	YYD			Y	Y	NA	NA	D	mut	wt	NA	NA	wt	NA	NA	NA	NA	NA	NA			17	amplicon sequencing	<15	years	asymptomatic/uncomplicated	clinic,community survey	raw counts missing	preprint	Pf3D7_0523000
Omedo et al. - 2022 - Wellcome Open Research-mdr1	Omedo et al. - 2022 - Wellcome Open Research	2020	kilifi	missing	2013	83	83	mdr1	"86,184,1246"	YYY			Y	Y	NA	NA	Y	mut	wt	NA	NA	mut	NA	NA	NA	NA	NA	NA			16	amplicon sequencing	<15	years	asymptomatic/uncomplicated	clinic,community survey	raw counts missing	preprint	Pf3D7_0523000
Omedo et al. - 2022 - Wellcome Open Research-mdr1	Omedo et al. - 2022 - Wellcome Open Research	2020	kilifi	missing	2014	57	57	mdr1	"86,184,1246"	NFD			N	F	NA	NA	D	wt	mut	NA	NA	wt	NA	NA	NA	NA	NA	NA			46	amplicon sequencing	<15	years	asymptomatic/uncomplicated	clinic,community survey	raw counts missing	preprint	Pf3D7_0523000
Omedo et al. - 2022 - Wellcome Open Research-mdr1	Omedo et al. - 2022 - Wellcome Open Research	2020	kilifi	missing	2014	57	57	mdr1	"86,184,1246"	NFY			N	F	NA	NA	Y	wt	mut	NA	NA	mut	NA	NA	NA	NA	NA	NA			2	amplicon sequencing	<15	years	asymptomatic/uncomplicated	clinic,community survey	raw counts missing	preprint	Pf3D7_0523000
Omedo et al. - 2022 - Wellcome Open Research-mdr1	Omedo et al. - 2022 - Wellcome Open Research	2020	kilifi	missing	2014	57	57	mdr1	"86,184,1246"	NYD			N	Y	NA	NA	D	wt	wt	NA	NA	wt	NA	NA	NA	NA	NA	NA			34	amplicon sequencing	<15	years	asymptomatic/uncomplicated	clinic,community survey	raw counts missing	preprint	Pf3D7_0523000
Omedo et al. - 2022 - Wellcome Open Research-mdr1	Omedo et al. - 2022 - Wellcome Open Research	2020	kilifi	missing	2014	57	57	mdr1	"86,184,1246"	YYD			Y	Y	NA	NA	D	mut	wt	NA	NA	wt	NA	NA	NA	NA	NA	NA			11	amplicon sequencing	<15	years	asymptomatic/uncomplicated	clinic,community survey	raw counts missing	preprint	Pf3D7_0523000
Omedo et al. - 2022 - Wellcome Open Research-mdr1	Omedo et al. - 2022 - Wellcome Open Research	2020	kilifi	missing	2014	57	57	mdr1	"86,184,1246"	YYY			Y	Y	NA	NA	Y	mut	wt	NA	NA	mut	NA	NA	NA	NA	NA	NA			7	amplicon sequencing	<15	years	asymptomatic/uncomplicated	clinic,community survey	raw counts missing	preprint	Pf3D7_0523000
Omedo et al. - 2022 - Wellcome Open Research-mdr1	Omedo et al. - 2022 - Wellcome Open Research	2020	kilifi	missing	2015	44	44	mdr1	"86,184,1246"	NFD			N	F	NA	NA	D	wt	mut	NA	NA	wt	NA	NA	NA	NA	NA	NA			59	amplicon sequencing	<15	years	asymptomatic/uncomplicated	clinic,community survey	raw counts missing	preprint	Pf3D7_0523000
Omedo et al. - 2022 - Wellcome Open Research-mdr1	Omedo et al. - 2022 - Wellcome Open Research	2020	kilifi	missing	2015	44	44	mdr1	"86,184,1246"	NFY			N	F	NA	NA	Y	wt	mut	NA	NA	mut	NA	NA	NA	NA	NA	NA			0	amplicon sequencing	<15	years	asymptomatic/uncomplicated	clinic,community survey	raw counts missing	preprint	Pf3D7_0523000
Omedo et al. - 2022 - Wellcome Open Research-mdr1	Omedo et al. - 2022 - Wellcome Open Research	2020	kilifi	missing	2015	44	44	mdr1	"86,184,1246"	NYD			N	Y	NA	NA	D	wt	wt	NA	NA	wt	NA	NA	NA	NA	NA	NA			35	amplicon sequencing	<15	years	asymptomatic/uncomplicated	clinic,community survey	raw counts missing	preprint	Pf3D7_0523000
Omedo et al. - 2022 - Wellcome Open Research-mdr1	Omedo et al. - 2022 - Wellcome Open Research	2020	kilifi	missing	2015	44	44	mdr1	"86,184,1246"	YYD			Y	Y	NA	NA	D	mut	wt	NA	NA	wt	NA	NA	NA	NA	NA	NA			0	amplicon sequencing	<15	years	asymptomatic/uncomplicated	clinic,community survey	raw counts missing	preprint	Pf3D7_0523000
Omedo et al. - 2022 - Wellcome Open Research-mdr1	Omedo et al. - 2022 - Wellcome Open Research	2020	kilifi	missing	2015	44	44	mdr1	"86,184,1246"	YYY			Y	Y	NA	NA	Y	mut	wt	NA	NA	mut	NA	NA	NA	NA	NA	NA			6	amplicon sequencing	<15	years	asymptomatic/uncomplicated	clinic,community survey	raw counts missing	preprint	Pf3D7_0523000
Omedo et al. - 2022 - Wellcome Open Research-mdr1	Omedo et al. - 2022 - Wellcome Open Research	2020	kilifi	missing	2016	51	51	mdr1	"86,184,1246"	NFD			N	F	NA	NA	D	wt	mut	NA	NA	wt	NA	NA	NA	NA	NA	NA			48	amplicon sequencing	<15	years	asymptomatic/uncomplicated	clinic,community survey	raw counts missing	preprint	Pf3D7_0523000
Omedo et al. - 2022 - Wellcome Open Research-mdr1	Omedo et al. - 2022 - Wellcome Open Research	2020	kilifi	missing	2016	51	51	mdr1	"86,184,1246"	NFY			N	F	NA	NA	Y	wt	mut	NA	NA	mut	NA	NA	NA	NA	NA	NA			0	amplicon sequencing	<15	years	asymptomatic/uncomplicated	clinic,community survey	raw counts missing	preprint	Pf3D7_0523000
Omedo et al. - 2022 - Wellcome Open Research-mdr1	Omedo et al. - 2022 - Wellcome Open Research	2020	kilifi	missing	2016	51	51	mdr1	"86,184,1246"	NYD			N	Y	NA	NA	D	wt	wt	NA	NA	wt	NA	NA	NA	NA	NA	NA			45	amplicon sequencing	<15	years	asymptomatic/uncomplicated	clinic,community survey	raw counts missing	preprint	Pf3D7_0523000
Omedo et al. - 2022 - Wellcome Open Research-mdr1	Omedo et al. - 2022 - Wellcome Open Research	2020	kilifi	missing	2016	51	51	mdr1	"86,184,1246"	YYD			Y	Y	NA	NA	D	mut	wt	NA	NA	wt	NA	NA	NA	NA	NA	NA			7	amplicon sequencing	<15	years	asymptomatic/uncomplicated	clinic,community survey	raw counts missing	preprint	Pf3D7_0523000
Omedo et al. - 2022 - Wellcome Open Research-mdr1	Omedo et al. - 2022 - Wellcome Open Research	2020	kilifi	missing	2016	51	51	mdr1	"86,184,1246"	YYY			Y	Y	NA	NA	Y	mut	wt	NA	NA	mut	NA	NA	NA	NA	NA	NA			0	amplicon sequencing	<15	years	asymptomatic/uncomplicated	clinic,community survey	raw counts missing	preprint	Pf3D7_0523000
Omedo et al. - 2022 - Wellcome Open Research-mdr1	Omedo et al. - 2022 - Wellcome Open Research	2020	kilifi	missing	2017	51	51	mdr1	"86,184,1246"	NFD			N	F	NA	NA	D	wt	mut	NA	NA	wt	NA	NA	NA	NA	NA	NA			49	amplicon sequencing	<15	years	asymptomatic/uncomplicated	clinic,community survey	raw counts missing	preprint	Pf3D7_0523000
Omedo et al. - 2022 - Wellcome Open Research-mdr1	Omedo et al. - 2022 - Wellcome Open Research	2020	kilifi	missing	2017	51	51	mdr1	"86,184,1246"	NFY			N	F	NA	NA	Y	wt	mut	NA	NA	mut	NA	NA	NA	NA	NA	NA			0	amplicon sequencing	<15	years	asymptomatic/uncomplicated	clinic,community survey	raw counts missing	preprint	Pf3D7_0523000
Omedo et al. - 2022 - Wellcome Open Research-mdr1	Omedo et al. - 2022 - Wellcome Open Research	2020	kilifi	missing	2017	51	51	mdr1	"86,184,1246"	NYD			N	Y	NA	NA	D	wt	wt	NA	NA	wt	NA	NA	NA	NA	NA	NA			50	amplicon sequencing	<15	years	asymptomatic/uncomplicated	clinic,community survey	raw counts missing	preprint	Pf3D7_0523000
Omedo et al. - 2022 - Wellcome Open Research-mdr1	Omedo et al. - 2022 - Wellcome Open Research	2020	kilifi	missing	2017	51	51	mdr1	"86,184,1246"	YYD			Y	Y	NA	NA	D	mut	wt	NA	NA	wt	NA	NA	NA	NA	NA	NA			0	amplicon sequencing	<15	years	asymptomatic/uncomplicated	clinic,community survey	raw counts missing	preprint	Pf3D7_0523000
Omedo et al. - 2022 - Wellcome Open Research-mdr1	Omedo et al. - 2022 - Wellcome Open Research	2020	kilifi	missing	2017	51	51	mdr1	"86,184,1246"	YYY			Y	Y	NA	NA	Y	mut	wt	NA	NA	mut	NA	NA	NA	NA	NA	NA			1	amplicon sequencing	<15	years	asymptomatic/uncomplicated	clinic,community survey	raw counts missing	preprint	Pf3D7_0523000
Omedo et al. - 2022 - Wellcome Open Research-mdr1	Omedo et al. - 2022 - Wellcome Open Research	2020	kilifi	missing	2018	80	80	mdr1	"86,184,1246"	NFD			N	F	NA	NA	D	wt	mut	NA	NA	wt	NA	NA	NA	NA	NA	NA			47	amplicon sequencing	<15	years	asymptomatic/uncomplicated	clinic,community survey	raw counts missing	preprint	Pf3D7_0523000
Omedo et al. - 2022 - Wellcome Open Research-mdr1	Omedo et al. - 2022 - Wellcome Open Research	2020	kilifi	missing	2018	80	80	mdr1	"86,184,1246"	NFY			N	F	NA	NA	Y	wt	mut	NA	NA	mut	NA	NA	NA	NA	NA	NA			2	amplicon sequencing	<15	years	asymptomatic/uncomplicated	clinic,community survey	raw counts missing	preprint	Pf3D7_0523000
Omedo et al. - 2022 - Wellcome Open Research-mdr1	Omedo et al. - 2022 - Wellcome Open Research	2020	kilifi	missing	2018	80	80	mdr1	"86,184,1246"	NYD			N	Y	NA	NA	D	wt	wt	NA	NA	wt	NA	NA	NA	NA	NA	NA			43	amplicon sequencing	<15	years	asymptomatic/uncomplicated	clinic,community survey	raw counts missing	preprint	Pf3D7_0523000
Omedo et al. - 2022 - Wellcome Open Research-mdr1	Omedo et al. - 2022 - Wellcome Open Research	2020	kilifi	missing	2018	80	80	mdr1	"86,184,1246"	YYD			Y	Y	NA	NA	D	mut	wt	NA	NA	wt	NA	NA	NA	NA	NA	NA			1	amplicon sequencing	<15	years	asymptomatic/uncomplicated	clinic,community survey	raw counts missing	preprint	Pf3D7_0523000
Omedo et al. - 2022 - Wellcome Open Research-mdr1	Omedo et al. - 2022 - Wellcome Open Research	2020	kilifi	missing	2018	80	80	mdr1	"86,184,1246"	YYY			Y	Y	NA	NA	Y	mut	wt	NA	NA	mut	NA	NA	NA	NA	NA	NA			7	amplicon sequencing	<15	years	asymptomatic/uncomplicated	clinic,community survey	raw counts missing	preprint	Pf3D7_0523000
Osborne et al. - 2023 - Scientific Reports-mdr1	37452073	2023	homa bay	ngodhe island	2015-2016	201	31	mdr1	"86,184,938,1034,1042,1246"	NYFSND			N	Y	S	N	D	wt	wt	wt	wt	wt	NA	NA	NA	NA	NA	NA		F	14	amplicon sequencing	missing	missing	uncomplicated	missing	none	open	Pf3D7_0523000
Osborne et al. - 2023 - Scientific Reports-mdr1	37452073	2023	homa bay	ngodhe island	2015-2016	201	31	mdr1	"86,184,938,1034,1042,1246"	NFFSND			N	F	S	N	D	wt	mut	wt	wt	wt	NA	NA	NA	NA	NA	NA		F	12	amplicon sequencing	missing	missing	uncomplicated	missing	none	open	Pf3D7_0523000
Osborne et al. - 2023 - Scientific Reports-mdr1	37452073	2023	homa bay	ngodhe island	2015-2016	201	31	mdr1	"86,184,938,1034,1042,1246"	NYFSNY			N	Y	S	N	Y	wt	wt	wt	wt	mut	NA	NA	NA	NA	NA	NA		F	3	amplicon sequencing	missing	missing	uncomplicated	missing	none	open	Pf3D7_0523000
Osborne et al. - 2023 - Scientific Reports-mdr1	37452073	2023	homa bay	ngodhe island	2015-2016	201	31	mdr1	"86,184,938,1034,1042,1246"	NFFSNY			N	F	S	N	Y	wt	mut	wt	wt	mut	NA	NA	NA	NA	NA	NA		F	2	amplicon sequencing	missing	missing	uncomplicated	missing	none	open	Pf3D7_0523000
Osoti et al. - 2022 - Antimicrobial Agents and Chemotherapy-mdr1	35266823	2022	bungoma	missing	2019	500	3	mdr1	"86,184,199"	NYT			N	Y	NA	NA	NA	wt	wt	NA	NA	NA	T	NA	NA	NA	NA	NA			2	amplicon sequencing	2025-04-18	years	asymptomatic	school survey	none	open	Pf3D7_0523000
Osoti et al. - 2022 - Antimicrobial Agents and Chemotherapy-mdr1	35266823	2022	bungoma	missing	2019	500	3	mdr1	"86,184,199"	NFT			N	F	NA	NA	NA	wt	mut	NA	NA	NA	T	NA	NA	NA	NA	NA			1	amplicon sequencing	2025-04-18	years	asymptomatic	school survey	none	open	Pf3D7_0523000
Osoti et al. - 2022 - Antimicrobial Agents and Chemotherapy-mdr1	35266823	2022	busia	missing	2019	500	5	mdr1	"86,184,199"	NFT			N	F	NA	NA	NA	wt	mut	NA	NA	NA	T	NA	NA	NA	NA	NA			2	amplicon sequencing	2025-04-18	years	asymptomatic	school survey	none	open	Pf3D7_0523000
Osoti et al. - 2022 - Antimicrobial Agents and Chemotherapy-mdr1	35266823	2022	busia	missing	2019	500	5	mdr1	"86,184,199"	NYT			N	Y	NA	NA	NA	wt	wt	NA	NA	NA	T	NA	NA	NA	NA	NA			2	amplicon sequencing	2025-04-18	years	asymptomatic	school survey	none	open	Pf3D7_0523000
Osoti et al. - 2022 - Antimicrobial Agents and Chemotherapy-mdr1	35266823	2022	busia	missing	2019	500	5	mdr1	"86,184,199"	NYS			N	Y	NA	NA	NA	wt	wt	NA	NA	NA	S	NA	NA	NA	NA	NA			1	amplicon sequencing	2025-04-18	years	asymptomatic	school survey	none	open	Pf3D7_0523000
Osoti et al. - 2022 - Antimicrobial Agents and Chemotherapy-mdr1	35266823	2022	kakamega	missing	2019	500	5	mdr1	"86,184,199"	NFT			N	F	NA	NA	NA	wt	mut	NA	NA	NA	T	NA	NA	NA	NA	NA			2	amplicon sequencing	2025-04-18	years	asymptomatic	school survey	none	open	Pf3D7_0523000
Osoti et al. - 2022 - Antimicrobial Agents and Chemotherapy-mdr1	35266823	2022	kakamega	missing	2019	500	5	mdr1	"86,184,199"	NYT			N	Y	NA	NA	NA	wt	wt	NA	NA	NA	T	NA	NA	NA	NA	NA			2	amplicon sequencing	2025-04-18	years	asymptomatic	school survey	none	open	Pf3D7_0523000
Osoti et al. - 2022 - Antimicrobial Agents and Chemotherapy-mdr1	35266823	2022	kakamega	missing	2019	500	5	mdr1	"86,184,199"	NYS			N	Y	NA	NA	NA	wt	wt	NA	NA	NA	S	NA	NA	NA	NA	NA			1	amplicon sequencing	2025-04-18	years	asymptomatic	school survey	none	open	Pf3D7_0523000
Osoti et al. - 2022 - Antimicrobial Agents and Chemotherapy-mdr1	35266823	2022	kisumu	missing	2019	500	7	mdr1	"86,184,199"	NYT			N	Y	NA	NA	NA	wt	wt	NA	NA	NA	T	NA	NA	NA	NA	NA			3	amplicon sequencing	2025-04-18	years	asymptomatic	school survey	none	open	Pf3D7_0523000
Osoti et al. - 2022 - Antimicrobial Agents and Chemotherapy-mdr1	35266823	2022	kisumu	missing	2019	500	7	mdr1	"86,184,199"	NFT			N	F	NA	NA	NA	wt	mut	NA	NA	NA	T	NA	NA	NA	NA	NA			3	amplicon sequencing	2025-04-18	years	asymptomatic	school survey	none	open	Pf3D7_0523000
Osoti et al. - 2022 - Antimicrobial Agents and Chemotherapy-mdr1	35266823	2022	kisumu	missing	2019	500	7	mdr1	"86,184,199"	NYS			N	Y	NA	NA	NA	wt	wt	NA	NA	NA	S	NA	NA	NA	NA	NA			1	amplicon sequencing	2025-04-18	years	asymptomatic	school survey	none	open	Pf3D7_0523000
Osoti et al. - 2022 - Antimicrobial Agents and Chemotherapy-mdr1	35266823	2022	siaya	missing	2019	500	150	mdr1	"86,184,199"	NYT			N	Y	NA	NA	NA	wt	wt	NA	NA	NA	T	NA	NA	NA	NA	NA			76	amplicon sequencing	2025-04-18	years	asymptomatic	school survey	none	open	Pf3D7_0523000
Osoti et al. - 2022 - Antimicrobial Agents and Chemotherapy-mdr1	35266823	2022	siaya	missing	2019	500	150	mdr1	"86,184,199"	NFT			N	F	NA	NA	NA	wt	mut	NA	NA	NA	T	NA	NA	NA	NA	NA			70	amplicon sequencing	2025-04-18	years	asymptomatic	school survey	none	open	Pf3D7_0523000
Osoti et al. - 2022 - Antimicrobial Agents and Chemotherapy-mdr1	35266823	2022	siaya	missing	2019	500	150	mdr1	"86,184,199"	NYS			N	Y	NA	NA	NA	wt	wt	NA	NA	NA	S	NA	NA	NA	NA	NA			4	amplicon sequencing	2025-04-18	years	asymptomatic	school survey	none	open	Pf3D7_0523000
Osoti et al. - 2022 - Antimicrobial Agents and Chemotherapy-mdr1	35266823	2022	vihiga	missing	2019	500	13	mdr1	"86,184,199"	NYT			N	Y	NA	NA	NA	wt	wt	NA	NA	NA	T	NA	NA	NA	NA	NA			7	amplicon sequencing	2025-04-18	years	asymptomatic	school survey	none	open	Pf3D7_0523000
Osoti et al. - 2022 - Antimicrobial Agents and Chemotherapy-mdr1	35266823	2022	vihiga	missing	2019	500	13	mdr1	"86,184,199"	NFT			N	F	NA	NA	NA	wt	mut	NA	NA	NA	T	NA	NA	NA	NA	NA			4	amplicon sequencing	2025-04-18	years	asymptomatic	school survey	none	open	Pf3D7_0523000
Osoti et al. - 2022 - Antimicrobial Agents and Chemotherapy-mdr1	35266823	2022	vihiga	missing	2019	500	13	mdr1	"86,184,199"	NYS			N	Y	NA	NA	NA	wt	wt	NA	NA	NA	S	NA	NA	NA	NA	NA			2	amplicon sequencing	2025-04-18	years	asymptomatic	school survey	none	open	Pf3D7_0523000
Osoti et al. - 2025 - BMC Infectious Diseases-mdr1	38900782	2025	bungoma	missing	2022	74	40	mdr1	"86,184,199"	NYS			N	Y	NA	NA	NA	wt	wt	NA	NA	NA	S	NA	NA	NA	NA	NA			6.7	amplicon sequencing	2025-05-14	years	asymptomatic	school survey	raw counts missing	open	Pf3D7_0523000
Osoti et al. - 2025 - BMC Infectious Diseases-mdr1	38900782	2025	bungoma	missing	2022	74	40	mdr1	"86,184,199"	NYT			N	Y	NA	NA	NA	wt	wt	NA	NA	NA	T	NA	NA	NA	NA	NA			48.9	amplicon sequencing	2025-05-14	years	asymptomatic	school survey	raw counts missing	open	Pf3D7_0523000
Osoti et al. - 2025 - BMC Infectious Diseases-mdr1	38900782	2025	bungoma	missing	2022	74	40	mdr1	"86,184,199"	NFT			N	F	NA	NA	NA	wt	mut	NA	NA	NA	T	NA	NA	NA	NA	NA			44.4	amplicon sequencing	2025-05-14	years	asymptomatic	school survey	raw counts missing	open	Pf3D7_0523000
Osoti et al. - 2025 - BMC Infectious Diseases-mdr1	38900782	2025	busia	missing	2022	322	94	mdr1	"86,184,199"	NYT			N	Y	NA	NA	NA	wt	wt	NA	NA	NA	T	NA	NA	NA	NA	NA			44.1	amplicon sequencing	2025-05-14	years	asymptomatic	school survey	raw counts missing	open	Pf3D7_0523000
Osoti et al. - 2025 - BMC Infectious Diseases-mdr1	38900782	2025	busia	missing	2022	322	94	mdr1	"86,184,199"	NFT			N	F	NA	NA	NA	wt	mut	NA	NA	NA	T	NA	NA	NA	NA	NA			42.4	amplicon sequencing	2025-05-14	years	asymptomatic	school survey	raw counts missing	open	Pf3D7_0523000
Osoti et al. - 2025 - BMC Infectious Diseases-mdr1	38900782	2025	busia	missing	2022	322	94	mdr1	"86,184,199"	NYS			N	Y	NA	NA	NA	wt	wt	NA	NA	NA	S	NA	NA	NA	NA	NA			13.1	amplicon sequencing	2025-05-14	years	asymptomatic	school survey	raw counts missing	open	Pf3D7_0523000
Osoti et al. - 2025 - BMC Infectious Diseases-mdr1	38900782	2025	busia	missing	2022	322	94	mdr1	"86,184,199"	NFS			N	F	NA	NA	NA	wt	mut	NA	NA	NA	S	NA	NA	NA	NA	NA			0.4	amplicon sequencing	2025-05-14	years	asymptomatic	school survey	raw counts missing	open	Pf3D7_0523000
Osoti et al. - 2025 - BMC Infectious Diseases-mdr1	38900782	2025	homa bay	missing	2022	174	44	mdr1	"86,184,199"	NYT			N	Y	NA	NA	NA	wt	wt	NA	NA	NA	T	NA	NA	NA	NA	NA			44.8	amplicon sequencing	2025-05-14	years	asymptomatic	school survey	raw counts missing	open	Pf3D7_0523000
Osoti et al. - 2025 - BMC Infectious Diseases-mdr1	38900782	2025	homa bay	missing	2022	174	44	mdr1	"86,184,199"	NFT			N	F	NA	NA	NA	wt	mut	NA	NA	NA	T	NA	NA	NA	NA	NA			43.8	amplicon sequencing	2025-05-14	years	asymptomatic	school survey	raw counts missing	open	Pf3D7_0523000
Osoti et al. - 2025 - BMC Infectious Diseases-mdr1	38900782	2025	homa bay	missing	2022	174	44	mdr1	"86,184,199"	NYS			N	Y	NA	NA	NA	wt	wt	NA	NA	NA	S	NA	NA	NA	NA	NA			10.5	amplicon sequencing	2025-05-14	years	asymptomatic	school survey	raw counts missing	open	Pf3D7_0523000
Osoti et al. - 2025 - BMC Infectious Diseases-mdr1	38900782	2025	homa bay	missing	2022	174	44	mdr1	"86,184,199"	NFS			N	F	NA	NA	NA	wt	mut	NA	NA	NA	S	NA	NA	NA	NA	NA			1	amplicon sequencing	2025-05-14	years	asymptomatic	school survey	raw counts missing	open	Pf3D7_0523000
Osoti et al. - 2025 - BMC Infectious Diseases-mdr1	38900782	2025	kakamega	missing	2022	145	28	mdr1	"86,184,199"	NYS			N	Y	NA	NA	NA	wt	wt	NA	NA	NA	S	NA	NA	NA	NA	NA			9.4	amplicon sequencing	2025-05-14	years	asymptomatic	school survey	raw counts missing	open	Pf3D7_0523000
Osoti et al. - 2025 - BMC Infectious Diseases-mdr1	38900782	2025	kakamega	missing	2022	145	28	mdr1	"86,184,199"	NYT			N	Y	NA	NA	NA	wt	wt	NA	NA	NA	T	NA	NA	NA	NA	NA			46.9	amplicon sequencing	2025-05-14	years	asymptomatic	school survey	raw counts missing	open	Pf3D7_0523000
Osoti et al. - 2025 - BMC Infectious Diseases-mdr1	38900782	2025	kakamega	missing	2022	145	28	mdr1	"86,184,199"	NFT			N	F	NA	NA	NA	wt	mut	NA	NA	NA	T	NA	NA	NA	NA	NA			43.8	amplicon sequencing	2025-05-14	years	asymptomatic	school survey	raw counts missing	open	Pf3D7_0523000
Osoti et al. - 2025 - BMC Infectious Diseases-mdr1	38900782	2025	kisumu	missing	2022	161	64	mdr1	"86,184,199"	NYT			N	Y	NA	NA	NA	wt	wt	NA	NA	NA	T	NA	NA	NA	NA	NA			48.4	amplicon sequencing	2025-05-14	years	asymptomatic	school survey	raw counts missing	open	Pf3D7_0523000
Osoti et al. - 2025 - BMC Infectious Diseases-mdr1	38900782	2025	kisumu	missing	2022	161	64	mdr1	"86,184,199"	NFT			N	F	NA	NA	NA	wt	mut	NA	NA	NA	T	NA	NA	NA	NA	NA			40.1	amplicon sequencing	2025-05-14	years	asymptomatic	school survey	raw counts missing	open	Pf3D7_0523000
Osoti et al. - 2025 - BMC Infectious Diseases-mdr1	38900782	2025	kisumu	missing	2022	161	64	mdr1	"86,184,199"	NYS			N	Y	NA	NA	NA	wt	wt	NA	NA	NA	S	NA	NA	NA	NA	NA			10.2	amplicon sequencing	2025-05-14	years	asymptomatic	school survey	raw counts missing	open	Pf3D7_0523000
Osoti et al. - 2025 - BMC Infectious Diseases-mdr1	38900782	2025	kisumu	missing	2022	161	64	mdr1	"86,184,199"	NFS			N	F	NA	NA	NA	wt	mut	NA	NA	NA	S	NA	NA	NA	NA	NA			1.3	amplicon sequencing	2025-05-14	years	asymptomatic	school survey	raw counts missing	open	Pf3D7_0523000
Osoti et al. - 2025 - BMC Infectious Diseases-mdr1	38900782	2025	kwale	missing	2022	18	5	mdr1	"86,184,199"	NFT			N	F	NA	NA	NA	wt	mut	NA	NA	NA	T	NA	NA	NA	NA	NA			46.2	amplicon sequencing	2025-05-14	years	asymptomatic	school survey	raw counts missing	open	Pf3D7_0523000
Osoti et al. - 2025 - BMC Infectious Diseases-mdr1	38900782	2025	kwale	missing	2022	18	5	mdr1	"86,184,199"	NYT			N	Y	NA	NA	NA	wt	wt	NA	NA	NA	T	NA	NA	NA	NA	NA			38.5	amplicon sequencing	2025-05-14	years	asymptomatic	school survey	raw counts missing	open	Pf3D7_0523000
Osoti et al. - 2025 - BMC Infectious Diseases-mdr1	38900782	2025	kwale	missing	2022	18	5	mdr1	"86,184,199"	NYS			N	Y	NA	NA	NA	wt	wt	NA	NA	NA	S	NA	NA	NA	NA	NA			15.4	amplicon sequencing	2025-05-14	years	asymptomatic	school survey	raw counts missing	open	Pf3D7_0523000
Osoti et al. - 2025 - BMC Infectious Diseases-mdr1	38900782	2025	migori	missing	2022	275	77	mdr1	"86,184,199"	NYT			N	Y	NA	NA	NA	wt	wt	NA	NA	NA	T	NA	NA	NA	NA	NA			47.1	amplicon sequencing	2025-05-14	years	asymptomatic	school survey	raw counts missing	open	Pf3D7_0523000
Osoti et al. - 2025 - BMC Infectious Diseases-mdr1	38900782	2025	migori	missing	2022	275	77	mdr1	"86,184,199"	NFT			N	F	NA	NA	NA	wt	mut	NA	NA	NA	T	NA	NA	NA	NA	NA			41.7	amplicon sequencing	2025-05-14	years	asymptomatic	school survey	raw counts missing	open	Pf3D7_0523000
Osoti et al. - 2025 - BMC Infectious Diseases-mdr1	38900782	2025	migori	missing	2022	275	77	mdr1	"86,184,199"	NYS			N	Y	NA	NA	NA	wt	wt	NA	NA	NA	S	NA	NA	NA	NA	NA			11.2	amplicon sequencing	2025-05-14	years	asymptomatic	school survey	raw counts missing	open	Pf3D7_0523000
Osoti et al. - 2025 - BMC Infectious Diseases-mdr1	38900782	2025	siaya	missing	2022	337	117	mdr1	"86,184,199"	NYT			N	Y	NA	NA	NA	wt	wt	NA	NA	NA	T	NA	NA	NA	NA	NA			45	amplicon sequencing	2025-05-14	years	asymptomatic	school survey	raw counts missing	open	Pf3D7_0523000
Osoti et al. - 2025 - BMC Infectious Diseases-mdr1	38900782	2025	siaya	missing	2022	337	117	mdr1	"86,184,199"	NFT			N	F	NA	NA	NA	wt	mut	NA	NA	NA	T	NA	NA	NA	NA	NA			42.3	amplicon sequencing	2025-05-14	years	asymptomatic	school survey	raw counts missing	open	Pf3D7_0523000
Osoti et al. - 2025 - BMC Infectious Diseases-mdr1	38900782	2025	siaya	missing	2022	337	117	mdr1	"86,184,199"	NYS			N	Y	NA	NA	NA	wt	wt	NA	NA	NA	S	NA	NA	NA	NA	NA			12	amplicon sequencing	2025-05-14	years	asymptomatic	school survey	raw counts missing	open	Pf3D7_0523000
Osoti et al. - 2025 - BMC Infectious Diseases-mdr1	38900782	2025	siaya	missing	2022	337	117	mdr1	"86,184,199"	NFS			N	F	NA	NA	NA	wt	mut	NA	NA	NA	S	NA	NA	NA	NA	NA			0.7	amplicon sequencing	2025-05-14	years	asymptomatic	school survey	raw counts missing	open	Pf3D7_0523000
Osoti et al. - 2025 - BMC Infectious Diseases-mdr1	38900782	2025	turkana	missing	2022	92	42	mdr1	"86,184,199"	NYS			N	Y	NA	NA	NA	wt	wt	NA	NA	NA	S	NA	NA	NA	NA	NA			9.1	amplicon sequencing	2025-05-14	years	asymptomatic	school survey	raw counts missing	open	Pf3D7_0523000
Osoti et al. - 2025 - BMC Infectious Diseases-mdr1	38900782	2025	turkana	missing	2022	92	42	mdr1	"86,184,199"	NFT			N	F	NA	NA	NA	wt	mut	NA	NA	NA	T	NA	NA	NA	NA	NA			45.5	amplicon sequencing	2025-05-14	years	asymptomatic	school survey	raw counts missing	open	Pf3D7_0523000
Osoti et al. - 2025 - BMC Infectious Diseases-mdr1	38900782	2025	turkana	missing	2022	92	42	mdr1	"86,184,199"	NYT			N	Y	NA	NA	NA	wt	wt	NA	NA	NA	T	NA	NA	NA	NA	NA			45.5	amplicon sequencing	2025-05-14	years	asymptomatic	school survey	raw counts missing	open	Pf3D7_0523000
Osoti et al. - 2025 - BMC Infectious Diseases-mdr1	38900782	2025	vihiga	missing	2022	68	32	mdr1	"86,184,199"	NFT			N	F	NA	NA	NA	wt	mut	NA	NA	NA	T	NA	NA	NA	NA	NA			44.2	amplicon sequencing	2025-05-14	years	asymptomatic	school survey	raw counts missing	open	Pf3D7_0523000
Osoti et al. - 2025 - BMC Infectious Diseases-mdr1	38900782	2025	vihiga	missing	2022	68	32	mdr1	"86,184,199"	NYT			N	Y	NA	NA	NA	wt	wt	NA	NA	NA	T	NA	NA	NA	NA	NA			42.9	amplicon sequencing	2025-05-14	years	asymptomatic	school survey	raw counts missing	open	Pf3D7_0523000
Osoti et al. - 2025 - BMC Infectious Diseases-mdr1	38900782	2025	vihiga	missing	2022	68	32	mdr1	"86,184,199"	NFS			N	F	NA	NA	NA	wt	mut	NA	NA	NA	S	NA	NA	NA	NA	NA			2.6	amplicon sequencing	2025-05-14	years	asymptomatic	school survey	raw counts missing	open	Pf3D7_0523000
Osoti et al. - 2025 - BMC Infectious Diseases-mdr1	38900782	2025	vihiga	missing	2022	68	32	mdr1	"86,184,199"	NYS			N	Y	NA	NA	NA	wt	wt	NA	NA	NA	S	NA	NA	NA	NA	NA			10.4	amplicon sequencing	2025-05-14	years	asymptomatic	school survey	raw counts missing	open	Pf3D7_0523000
Osoti et al. - 2025 - BMC Infectious Diseases-mdr1	38900782	2025	west pokot	missing	2022	32	4	mdr1	"86,184,199"	NFT			N	F	NA	NA	NA	wt	mut	NA	NA	NA	T	NA	NA	NA	NA	NA			50	amplicon sequencing	2025-05-14	years	asymptomatic	school survey	raw counts missing	open	Pf3D7_0523000
Osoti et al. - 2025 - BMC Infectious Diseases-mdr1	38900782	2025	west pokot	missing	2022	32	4	mdr1	"86,184,199"	NYT			N	Y	NA	NA	NA	wt	wt	NA	NA	NA	T	NA	NA	NA	NA	NA			50	amplicon sequencing	2025-05-14	years	asymptomatic	school survey	raw counts missing	open	Pf3D7_0523000
Shah et al. - 2015 - Malaria Journal-mdr1	25889220	2015	siaya	asembo	2007	61	47	mdr1	"86,184,1034,1042,1246"	NYSND			N	Y	S	N	D	wt	wt	wt	wt	wt	NA	NA	NA	NA	NA	NA			5	amplicon sequencing	<15	years	asymptomatic	community survey	none	open	Pf3D7_0523000
Shah et al. - 2015 - Malaria Journal-mdr1	25889220	2015	siaya	gem	2007	97	75	mdr1	"86,184,1034,1042,1246"	NYSND			N	Y	S	N	D	wt	wt	wt	wt	wt	NA	NA	NA	NA	NA	NA			10	amplicon sequencing	<15	years	asymptomatic	community survey	none	open	Pf3D7_0523000
Shah et al. - 2015 - Malaria Journal-mdr1	25889220	2015	siaya	karemo	2007	95	70	mdr1	"86,184,1034,1042,1246"	NYSND			N	Y	S	N	D	wt	wt	wt	wt	wt	NA	NA	NA	NA	NA	NA			9	amplicon sequencing	<15	years	asymptomatic	community survey	none	open	Pf3D7_0523000
Shah et al. - 2015 - Malaria Journal-mdr1	25889220	2015	siaya	asembo	2007	61	47	mdr1	"86,184,1034,1042,1246"	NYSNY			N	Y	S	N	Y	wt	wt	wt	wt	mut	NA	NA	NA	NA	NA	NA			2	amplicon sequencing	<15	years	asymptomatic	community survey	none	open	Pf3D7_0523000
Shah et al. - 2015 - Malaria Journal-mdr1	25889220	2015	siaya	gem	2007	97	75	mdr1	"86,184,1034,1042,1246"	NYSNY			N	Y	S	N	Y	wt	wt	wt	wt	mut	NA	NA	NA	NA	NA	NA			8	amplicon sequencing	<15	years	asymptomatic	community survey	none	open	Pf3D7_0523000
Shah et al. - 2015 - Malaria Journal-mdr1	25889220	2015	siaya	karemo	2007	95	70	mdr1	"86,184,1034,1042,1246"	NYSNY			N	Y	S	N	Y	wt	wt	wt	wt	mut	NA	NA	NA	NA	NA	NA			2	amplicon sequencing	<15	years	asymptomatic	community survey	none	open	Pf3D7_0523000
Shah et al. - 2015 - Malaria Journal-mdr1	25889220	2015	siaya	asembo	2007	61	47	mdr1	"86,184,1034,1042,1246"	NFSND			N	F	S	N	D	wt	mut	wt	wt	wt	NA	NA	NA	NA	NA	NA			5	amplicon sequencing	<15	years	asymptomatic	community survey	none	open	Pf3D7_0523000
Shah et al. - 2015 - Malaria Journal-mdr1	25889220	2015	siaya	gem	2007	97	75	mdr1	"86,184,1034,1042,1246"	NFSND			N	F	S	N	D	wt	mut	wt	wt	wt	NA	NA	NA	NA	NA	NA			6	amplicon sequencing	<15	years	asymptomatic	community survey	none	open	Pf3D7_0523000
Shah et al. - 2015 - Malaria Journal-mdr1	25889220	2015	siaya	karemo	2007	95	70	mdr1	"86,184,1034,1042,1246"	NFSND			N	F	S	N	D	wt	mut	wt	wt	wt	NA	NA	NA	NA	NA	NA			7	amplicon sequencing	<15	years	asymptomatic	community survey	none	open	Pf3D7_0523000
Shah et al. - 2015 - Malaria Journal-mdr1	25889220	2015	siaya	asembo	2007	61	47	mdr1	"86,184,1034,1042,1246"	YYSND			Y	Y	S	N	D	mut	wt	wt	wt	wt	NA	NA	NA	NA	NA	NA			16	amplicon sequencing	<15	years	asymptomatic	community survey	none	open	Pf3D7_0523000
Shah et al. - 2015 - Malaria Journal-mdr1	25889220	2015	siaya	gem	2007	97	75	mdr1	"86,184,1034,1042,1246"	YYSND			Y	Y	S	N	D	mut	wt	wt	wt	wt	NA	NA	NA	NA	NA	NA			20	amplicon sequencing	<15	years	asymptomatic	community survey	none	open	Pf3D7_0523000
Shah et al. - 2015 - Malaria Journal-mdr1	25889220	2015	siaya	karemo	2007	95	70	mdr1	"86,184,1034,1042,1246"	YYSND			Y	Y	S	N	D	mut	wt	wt	wt	wt	NA	NA	NA	NA	NA	NA			22	amplicon sequencing	<15	years	asymptomatic	community survey	none	open	Pf3D7_0523000
Shah et al. - 2015 - Malaria Journal-mdr1	25889220	2015	siaya	asembo	2007	61	47	mdr1	"86,184,1034,1042,1246"	NFSNY			N	F	S	N	Y	wt	mut	wt	wt	mut	NA	NA	NA	NA	NA	NA			1	amplicon sequencing	<15	years	asymptomatic	community survey	none	open	Pf3D7_0523000
Shah et al. - 2015 - Malaria Journal-mdr1	25889220	2015	siaya	gem	2007	97	75	mdr1	"86,184,1034,1042,1246"	NFSNY			N	F	S	N	Y	wt	mut	wt	wt	mut	NA	NA	NA	NA	NA	NA			3	amplicon sequencing	<15	years	asymptomatic	community survey	none	open	Pf3D7_0523000
Shah et al. - 2015 - Malaria Journal-mdr1	25889220	2015	siaya	karemo	2007	95	70	mdr1	"86,184,1034,1042,1246"	NFSNY			N	F	S	N	Y	wt	mut	wt	wt	mut	NA	NA	NA	NA	NA	NA			1	amplicon sequencing	<15	years	asymptomatic	community survey	none	open	Pf3D7_0523000
Shah et al. - 2015 - Malaria Journal-mdr1	25889220	2015	siaya	asembo	2007	61	47	mdr1	"86,184,1034,1042,1246"	YFSND			Y	F	S	N	D	mut	mut	wt	wt	wt	NA	NA	NA	NA	NA	NA			2	amplicon sequencing	<15	years	asymptomatic	community survey	none	open	Pf3D7_0523000
Shah et al. - 2015 - Malaria Journal-mdr1	25889220	2015	siaya	gem	2007	97	75	mdr1	"86,184,1034,1042,1246"	YFSND			Y	F	S	N	D	mut	mut	wt	wt	wt	NA	NA	NA	NA	NA	NA			6	amplicon sequencing	<15	years	asymptomatic	community survey	none	open	Pf3D7_0523000
Shah et al. - 2015 - Malaria Journal-mdr1	25889220	2015	siaya	karemo	2007	95	70	mdr1	"86,184,1034,1042,1246"	YFSND			Y	F	S	N	D	mut	mut	wt	wt	wt	NA	NA	NA	NA	NA	NA			7	amplicon sequencing	<15	years	asymptomatic	community survey	none	open	Pf3D7_0523000
Shah et al. - 2015 - Malaria Journal-mdr1	25889220	2015	siaya	asembo	2007	61	47	mdr1	"86,184,1034,1042,1246"	YYSNY			Y	Y	S	N	Y	mut	wt	wt	wt	mut	NA	NA	NA	NA	NA	NA			16	amplicon sequencing	<15	years	asymptomatic	community survey	none	open	Pf3D7_0523000
Shah et al. - 2015 - Malaria Journal-mdr1	25889220	2015	siaya	gem	2007	97	75	mdr1	"86,184,1034,1042,1246"	YYSNY			Y	Y	S	N	Y	mut	wt	wt	wt	mut	NA	NA	NA	NA	NA	NA			17	amplicon sequencing	<15	years	asymptomatic	community survey	none	open	Pf3D7_0523000
Shah et al. - 2015 - Malaria Journal-mdr1	25889220	2015	siaya	karemo	2007	95	70	mdr1	"86,184,1034,1042,1246"	YYSNY			Y	Y	S	N	Y	mut	wt	wt	wt	mut	NA	NA	NA	NA	NA	NA			19	amplicon sequencing	<15	years	asymptomatic	community survey	none	open	Pf3D7_0523000
Shah et al. - 2015 - Malaria Journal-mdr1	25889220	2015	siaya	asembo	2007	61	47	mdr1	"86,184,1034,1042,1246"	YFSNY			Y	F	S	N	Y	mut	mut	wt	wt	mut	NA	NA	NA	NA	NA	NA			0	amplicon sequencing	<15	years	asymptomatic	community survey	none	open	Pf3D7_0523000
Shah et al. - 2015 - Malaria Journal-mdr1	25889220	2015	siaya	gem	2007	97	75	mdr1	"86,184,1034,1042,1246"	YFSNY			Y	F	S	N	Y	mut	mut	wt	wt	mut	NA	NA	NA	NA	NA	NA			5	amplicon sequencing	<15	years	asymptomatic	community survey	none	open	Pf3D7_0523000
Shah et al. - 2015 - Malaria Journal-mdr1	25889220	2015	siaya	karemo	2007	95	70	mdr1	"86,184,1034,1042,1246"	YFSNY			Y	F	S	N	Y	mut	mut	wt	wt	mut	NA	NA	NA	NA	NA	NA			3	amplicon sequencing	<15	years	asymptomatic	community survey	none	open	Pf3D7_0523000
Topazian et al. - 2022 - Frontiers in Epidemiology-mdr1	38455314	2022	kisumu	ahero	2016-2018	150	96	mdr1	86	missing			missing	missing	missing	missing	missing	mut	mut	mut	mut	mut	missing	missing	missing	missing	missing	missing			missing	sanger	2025-02-10	years	uncomplicated	clinic	frequencies missing	open	Pf3D7_0523000
Wamae et al. - 2019 - Antimicrobial Agents and Chemotherapy-mdr1	31591113	2019	kilifi	missing	2015-2016	130	130	mdr1	"86,184,1246"	NYD			N	Y	NA	NA	D	wt	wt	NA	NA	wt	NA	NA	NA	NA	NA	NA			40	sanger	>1-15	years	uncomplicated	clinic	raw counts missing	open	Pf3D7_0523000
Wamae et al. - 2019 - Antimicrobial Agents and Chemotherapy-mdr1	31591113	2019	kilifi	missing	2017-2018	88	88	mdr1	"86,184,1246"	NYD			N	Y	NA	NA	D	wt	wt	NA	NA	wt	NA	NA	NA	NA	NA	NA			55.7	sanger	>1-15	years	uncomplicated	clinic	raw counts missing	open	Pf3D7_0523000
Wamae et al. - 2019 - Antimicrobial Agents and Chemotherapy-mdr1	31591113	2019	kilifi	missing	2015-2016	130	130	mdr1	"86,184,1246"	NFD			N	F	NA	NA	D	wt	mut	NA	NA	wt	NA	NA	NA	NA	NA	NA			55	sanger	>1-15	years	uncomplicated	clinic	raw counts missing	open	Pf3D7_0523000
Wamae et al. - 2019 - Antimicrobial Agents and Chemotherapy-mdr1	31591113	2019	kilifi	missing	2017-2018	88	88	mdr1	"86,184,1246"	NFD			N	F	NA	NA	D	wt	mut	NA	NA	wt	NA	NA	NA	NA	NA	NA			41.4	sanger	>1-15	years	uncomplicated	clinic	raw counts missing	open	Pf3D7_0523000
Wamae et al. - 2019 - Antimicrobial Agents and Chemotherapy-mdr1	31591113	2019	kilifi	missing	2015-2016	130	130	mdr1	"86,184,1246"	YFY			Y	F	NA	NA	Y	mut	mut	NA	NA	mut	NA	NA	NA	NA	NA	NA			0	sanger	>1-15	years	uncomplicated	clinic	raw counts missing	open	Pf3D7_0523000
Wamae et al. - 2019 - Antimicrobial Agents and Chemotherapy-mdr1	31591113	2019	kilifi	missing	2017-2018	88	88	mdr1	"86,184,1246"	YFY			Y	F	NA	NA	Y	mut	mut	NA	NA	mut	NA	NA	NA	NA	NA	NA			0	sanger	>1-15	years	uncomplicated	clinic	raw counts missing	open	Pf3D7_0523000
Wamae et al. - 2019 - Antimicrobial Agents and Chemotherapy-mdr1	31591113	2019	kilifi	missing	2015-2016	130	130	mdr1	"86,184,1246"	YYD			Y	Y	NA	NA	D	mut	wt	NA	NA	wt	NA	NA	NA	NA	NA	NA			3.3	sanger	>1-15	years	uncomplicated	clinic	raw counts missing	open	Pf3D7_0523000
Wamae et al. - 2019 - Antimicrobial Agents and Chemotherapy-mdr1	31591113	2019	kilifi	missing	2017-2018	88	88	mdr1	"86,184,1246"	YYD			Y	Y	NA	NA	D	mut	wt	NA	NA	wt	NA	NA	NA	NA	NA	NA			1.4	sanger	>1-15	years	uncomplicated	clinic	raw counts missing	open	Pf3D7_0523000
Wamae et al. - 2019 - Antimicrobial Agents and Chemotherapy-mdr1	31591113	2019	kilifi	missing	2015-2016	130	130	mdr1	"86,184,1246"	YYY			Y	Y	NA	NA	Y	mut	wt	NA	NA	mut	NA	NA	NA	NA	NA	NA			0	sanger	>1-15	years	uncomplicated	clinic	raw counts missing	open	Pf3D7_0523000
Wamae et al. - 2019 - Antimicrobial Agents and Chemotherapy-mdr1	31591113	2019	kilifi	missing	2017-2018	88	88	mdr1	"86,184,1246"	YYY			Y	Y	NA	NA	Y	mut	wt	NA	NA	mut	NA	NA	NA	NA	NA	NA			0	sanger	>1-15	years	uncomplicated	clinic	raw counts missing	open	Pf3D7_0523000
Wamae et al. - 2019 - Antimicrobial Agents and Chemotherapy-mdr1	31591113	2019	kilifi	missing	2015-2016	130	130	mdr1	"86,184,1246"	NFY			N	F	NA	NA	Y	wt	mut	NA	NA	mut	NA	NA	NA	NA	NA	NA			0	sanger	>1-15	years	uncomplicated	clinic	raw counts missing	open	Pf3D7_0523000
Wamae et al. - 2019 - Antimicrobial Agents and Chemotherapy-mdr1	31591113	2019	kilifi	missing	2017-2018	88	88	mdr1	"86,184,1246"	NFY			N	F	NA	NA	Y	wt	mut	NA	NA	mut	NA	NA	NA	NA	NA	NA			1.4	sanger	>1-15	years	uncomplicated	clinic	raw counts missing	open	Pf3D7_0523000
Wamae et al. - 2019 - Antimicrobial Agents and Chemotherapy-mdr1	31591113	2019	kilifi	missing	2015-2016	130	130	mdr1	"86,184,1246"	NYY			N	Y	NA	NA	Y	wt	wt	NA	NA	mut	NA	NA	NA	NA	NA	NA			1.6	sanger	>1-15	years	uncomplicated	clinic	raw counts missing	open	Pf3D7_0523000
Wamae et al. - 2019 - Antimicrobial Agents and Chemotherapy-mdr1	31591113	2019	kilifi	missing	2017-2018	88	88	mdr1	"86,184,1246"	NYY			N	Y	NA	NA	Y	wt	wt	NA	NA	mut	NA	NA	NA	NA	NA	NA			0	sanger	>1-15	years	uncomplicated	clinic	raw counts missing	open	Pf3D7_0523000
Wamae et al. - 2019 - Antimicrobial Agents and Chemotherapy-mdr1	31591113	2019	kilifi	missing	2015-2016	130	130	mdr1	"86,184,1246"	YFD			Y	F	NA	NA	D	mut	mut	NA	NA	wt	NA	NA	NA	NA	NA	NA			0	sanger	>1-15	years	uncomplicated	clinic	raw counts missing	open	Pf3D7_0523000
Wamae et al. - 2019 - Antimicrobial Agents and Chemotherapy-mdr1	31591113	2019	kilifi	missing	2017-2018	88	88	mdr1	"86,184,1246"	YFD			Y	F	NA	NA	D	mut	mut	NA	NA	wt	NA	NA	NA	NA	NA	NA			0	sanger	>1-15	years	uncomplicated	clinic	raw counts missing	open	Pf3D7_0523000
Wamae et al. - 2024 - Wellcome Open Research-mdr1	37456906	2024	kilifi	kilifi	2018-2019	30	27	mdr1	"86,184"	NY			N	Y	NA	NA	NA	wt	wt	NA	NA	NA	NA	NA	NA	NA	NA	NA			5	amplicon sequencing	2025-02-12	years	uncomplicated	tes	none	open	Pf3D7_0523000
Wamae et al. - 2024 - Wellcome Open Research-mdr1	37456906	2024	kilifi	kilifi	2018-2019	30	27	mdr1	"86,184"	NF			N	F	NA	NA	NA	wt	mut	NA	NA	NA	NA	NA	NA	NA	NA	NA			9	amplicon sequencing	2025-02-12	years	uncomplicated	tes	none	open	Pf3D7_0523000
Wamae et al. - 2024 - Wellcome Open Research-mdr1	37456906	2024	kilifi	kilifi	2018-2019	30	27	mdr1	"86,184"	mixed			mixed	mixed	mixed	mixed	mixed	mixed	mixed	mixed	mixed	mixed	mixed	mixed	mixed	mixed	mixed	mixed			13	amplicon sequencing	2025-02-12	years	uncomplicated	tes	none	open	Pf3D7_0523000
Zhong et al. - 2008 - BMC Infectious Diseases-mdr1	18671871	2008	kisumu	kombewa	2005	100	100	mdr1	"86,184,1246"	YYY			Y	Y	NA	NA	Y	mut	wt	NA	NA	mut	NA	NA	NA	NA	NA	NA			24	rflp	missing	missing	uncomplicated	clinic	raw counts missing	open	Pf3D7_0523000
Zhong et al. - 2008 - BMC Infectious Diseases-mdr1	18671871	2008	kisumu	kombewa	2005	100	100	mdr1	"86,184,1246"	YYY			Y	Y	NA	NA	Y	mut	wt	NA	NA	mut	NA	NA	NA	NA	NA	NA			26	rflp	2025-06-14	years	asymptomatic	school survey	raw counts missing	open	Pf3D7_0523000
Zhong et al. - 2008 - BMC Infectious Diseases-mdr1	18671871	2008	kakamega	missing	2005	100	100	mdr1	"86,184,1246"	YYY			Y	Y	NA	NA	Y	mut	wt	NA	NA	mut	NA	NA	NA	NA	NA	NA			44	rflp	missing	missing	uncomplicated	clinic	raw counts missing	open	Pf3D7_0523000
Zhong et al. - 2008 - BMC Infectious Diseases-mdr1	18671871	2008	kakamega	missing	2005	100	100	mdr1	"86,184,1246"	YYY			Y	Y	NA	NA	Y	mut	wt	NA	NA	mut	NA	NA	NA	NA	NA	NA			46	rflp	2025-06-14	years	asymptomatic	school survey	raw counts missing	open	Pf3D7_0523000
Zhong et al. - 2008 - BMC Infectious Diseases-mdr1	18671871	2008	kisii	missing	2005	100	100	mdr1	"86,184,1246"	YYY			Y	Y	NA	NA	Y	mut	wt	NA	NA	mut	NA	NA	NA	NA	NA	NA			38	rflp	missing	missing	uncomplicated	clinic	raw counts missing	open	Pf3D7_0523000
Zhong et al. - 2008 - BMC Infectious Diseases-mdr1	18671871	2008	kisii	missing	2005	100	100	mdr1	"86,184,1246"	YYY			Y	Y	NA	NA	Y	mut	wt	NA	NA	mut	NA	NA	NA	NA	NA	NA			36	rflp	2025-06-14	years	asymptomatic	school survey	raw counts missing	open	Pf3D7_0523000
Zhong et al. - 2008 - BMC Infectious Diseases-mdr1	18671871	2008	kisumu	kombewa	2005	100	100	mdr1	"86,184,1246"	YFY			Y	F	NA	NA	Y	mut	mut	NA	NA	mut	NA	NA	NA	NA	NA	NA			32	rflp	missing	missing	uncomplicated	clinic	raw counts missing	open	Pf3D7_0523000
Zhong et al. - 2008 - BMC Infectious Diseases-mdr1	18671871	2008	kisumu	kombewa	2005	100	100	mdr1	"86,184,1246"	YFY			Y	F	NA	NA	Y	mut	mut	NA	NA	mut	NA	NA	NA	NA	NA	NA			34	rflp	2025-06-14	years	asymptomatic	school survey	raw counts missing	open	Pf3D7_0523000
Zhong et al. - 2008 - BMC Infectious Diseases-mdr1	18671871	2008	kakamega	missing	2005	100	100	mdr1	"86,184,1246"	YFY			Y	F	NA	NA	Y	mut	mut	NA	NA	mut	NA	NA	NA	NA	NA	NA			24	rflp	missing	missing	uncomplicated	clinic	raw counts missing	open	Pf3D7_0523000
Zhong et al. - 2008 - BMC Infectious Diseases-mdr1	18671871	2008	kakamega	missing	2005	100	100	mdr1	"86,184,1246"	YFY			Y	F	NA	NA	Y	mut	mut	NA	NA	mut	NA	NA	NA	NA	NA	NA			23	rflp	2025-06-14	years	asymptomatic	school survey	raw counts missing	open	Pf3D7_0523000
Zhong et al. - 2008 - BMC Infectious Diseases-mdr1	18671871	2008	kisii	missing	2005	100	100	mdr1	"86,184,1246"	YFY			Y	F	NA	NA	Y	mut	mut	NA	NA	mut	NA	NA	NA	NA	NA	NA			16	rflp	missing	missing	uncomplicated	clinic	raw counts missing	open	Pf3D7_0523000
Zhong et al. - 2008 - BMC Infectious Diseases-mdr1	18671871	2008	kisii	missing	2005	100	100	mdr1	"86,184,1246"	YFY			Y	F	NA	NA	Y	mut	mut	NA	NA	mut	NA	NA	NA	NA	NA	NA			13	rflp	2025-06-14	years	asymptomatic	school survey	raw counts missing	open	Pf3D7_0523000
Zhong et al. - 2008 - BMC Infectious Diseases-mdr1	18671871	2008	kisumu	kombewa	2005	100	100	mdr1	"86,184,1246"	NFD			N	F	NA	NA	D	wt	mut	NA	NA	wt	NA	NA	NA	NA	NA	NA			12	rflp	missing	missing	uncomplicated	clinic	raw counts missing	open	Pf3D7_0523000
Zhong et al. - 2008 - BMC Infectious Diseases-mdr1	18671871	2008	kisumu	kombewa	2005	100	100	mdr1	"86,184,1246"	NFD			N	F	NA	NA	D	wt	mut	NA	NA	wt	NA	NA	NA	NA	NA	NA			15	rflp	2025-06-14	years	asymptomatic	school survey	raw counts missing	open	Pf3D7_0523000
Zhong et al. - 2008 - BMC Infectious Diseases-mdr1	18671871	2008	kakamega	missing	2005	100	100	mdr1	"86,184,1246"	NFD			N	F	NA	NA	D	wt	mut	NA	NA	wt	NA	NA	NA	NA	NA	NA			0	rflp	missing	missing	uncomplicated	clinic	raw counts missing	open	Pf3D7_0523000
Zhong et al. - 2008 - BMC Infectious Diseases-mdr1	18671871	2008	kakamega	missing	2005	100	100	mdr1	"86,184,1246"	NFD			N	F	NA	NA	D	wt	mut	NA	NA	wt	NA	NA	NA	NA	NA	NA			0	rflp	2025-06-14	years	asymptomatic	school survey	raw counts missing	open	Pf3D7_0523000
Zhong et al. - 2008 - BMC Infectious Diseases-mdr1	18671871	2008	kisii	missing	2005	100	100	mdr1	"86,184,1246"	NFD			N	F	NA	NA	D	wt	mut	NA	NA	wt	NA	NA	NA	NA	NA	NA			25	rflp	missing	missing	uncomplicated	clinic	raw counts missing	open	Pf3D7_0523000
Zhong et al. - 2008 - BMC Infectious Diseases-mdr1	18671871	2008	kisii	missing	2005	100	100	mdr1	"86,184,1246"	NFD			N	F	NA	NA	D	wt	mut	NA	NA	wt	NA	NA	NA	NA	NA	NA			27	rflp	2025-06-14	years	asymptomatic	school survey	raw counts missing	open	Pf3D7_0523000
Zhong et al. - 2008 - BMC Infectious Diseases-mdr1	18671871	2008	kisumu	kombewa	2005	100	100	mdr1	"86,184,1246"	YFD			Y	F	NA	NA	D	mut	mut	NA	NA	wt	NA	NA	NA	NA	NA	NA			18	rflp	missing	missing	uncomplicated	clinic	raw counts missing	open	Pf3D7_0523000
Zhong et al. - 2008 - BMC Infectious Diseases-mdr1	18671871	2008	kisumu	kombewa	2005	100	100	mdr1	"86,184,1246"	YFD			Y	F	NA	NA	D	mut	mut	NA	NA	wt	NA	NA	NA	NA	NA	NA			10	rflp	2025-06-14	years	asymptomatic	school survey	raw counts missing	open	Pf3D7_0523000
Zhong et al. - 2008 - BMC Infectious Diseases-mdr1	18671871	2008	kakamega	missing	2005	100	100	mdr1	"86,184,1246"	YFD			Y	F	NA	NA	D	mut	mut	NA	NA	wt	NA	NA	NA	NA	NA	NA			0	rflp	missing	missing	uncomplicated	clinic	raw counts missing	open	Pf3D7_0523000
Zhong et al. - 2008 - BMC Infectious Diseases-mdr1	18671871	2008	kakamega	missing	2005	100	100	mdr1	"86,184,1246"	YFD			Y	F	NA	NA	D	mut	mut	NA	NA	wt	NA	NA	NA	NA	NA	NA			5	rflp	2025-06-14	years	asymptomatic	school survey	raw counts missing	open	Pf3D7_0523000
Zhong et al. - 2008 - BMC Infectious Diseases-mdr1	18671871	2008	kisii	missing	2005	100	100	mdr1	"86,184,1246"	YFD			Y	F	NA	NA	D	mut	mut	NA	NA	wt	NA	NA	NA	NA	NA	NA			1	rflp	missing	missing	uncomplicated	clinic	raw counts missing	open	Pf3D7_0523000
Zhong et al. - 2008 - BMC Infectious Diseases-mdr1	18671871	2008	kisii	missing	2005	100	100	mdr1	"86,184,1246"	YFD			Y	F	NA	NA	D	mut	mut	NA	NA	wt	NA	NA	NA	NA	NA	NA			0	rflp	2025-06-14	years	asymptomatic	school survey	raw counts missing	open	Pf3D7_0523000
Zhong et al. - 2008 - BMC Infectious Diseases-mdr1	18671871	2008	kisumu	kombewa	2005	100	100	mdr1	"86,184,1246"	YYD			Y	Y	NA	NA	D	mut	wt	NA	NA	wt	NA	NA	NA	NA	NA	NA			2	rflp	missing	missing	uncomplicated	clinic	raw counts missing	open	Pf3D7_0523000
Zhong et al. - 2008 - BMC Infectious Diseases-mdr1	18671871	2008	kisumu	kombewa	2005	100	100	mdr1	"86,184,1246"	YYD			Y	Y	NA	NA	D	mut	wt	NA	NA	wt	NA	NA	NA	NA	NA	NA			0	rflp	2025-06-14	years	asymptomatic	school survey	raw counts missing	open	Pf3D7_0523000
Zhong et al. - 2008 - BMC Infectious Diseases-mdr1	18671871	2008	kakamega	missing	2005	100	100	mdr1	"86,184,1246"	YYD			Y	Y	NA	NA	D	mut	wt	NA	NA	wt	NA	NA	NA	NA	NA	NA			16	rflp	missing	missing	uncomplicated	clinic	raw counts missing	open	Pf3D7_0523000
Zhong et al. - 2008 - BMC Infectious Diseases-mdr1	18671871	2008	kakamega	missing	2005	100	100	mdr1	"86,184,1246"	YYD			Y	Y	NA	NA	D	mut	wt	NA	NA	wt	NA	NA	NA	NA	NA	NA			10	rflp	2025-06-14	years	asymptomatic	school survey	raw counts missing	open	Pf3D7_0523000
Zhong et al. - 2008 - BMC Infectious Diseases-mdr1	18671871	2008	kisii	missing	2005	100	100	mdr1	"86,184,1246"	YYD			Y	Y	NA	NA	D	mut	wt	NA	NA	wt	NA	NA	NA	NA	NA	NA			1	rflp	missing	missing	uncomplicated	clinic	raw counts missing	open	Pf3D7_0523000
Zhong et al. - 2008 - BMC Infectious Diseases-mdr1	18671871	2008	kisii	missing	2005	100	100	mdr1	"86,184,1246"	YYD			Y	Y	NA	NA	D	mut	wt	NA	NA	wt	NA	NA	NA	NA	NA	NA			3	rflp	2025-06-14	years	asymptomatic	school survey	raw counts missing	open	Pf3D7_0523000
Zhong et al. - 2008 - BMC Infectious Diseases-mdr1	18671871	2008	kisumu	kombewa	2005	100	100	mdr1	"86,184,1246"	NYD			N	Y	NA	NA	D	wt	wt	NA	NA	wt	NA	NA	NA	NA	NA	NA			6	rflp	missing	missing	uncomplicated	clinic	raw counts missing	open	Pf3D7_0523000
Zhong et al. - 2008 - BMC Infectious Diseases-mdr1	18671871	2008	kisumu	kombewa	2005	100	100	mdr1	"86,184,1246"	NYD			N	Y	NA	NA	D	wt	wt	NA	NA	wt	NA	NA	NA	NA	NA	NA			5	rflp	2025-06-14	years	asymptomatic	school survey	raw counts missing	open	Pf3D7_0523000
Zhong et al. - 2008 - BMC Infectious Diseases-mdr1	18671871	2008	kakamega	missing	2005	100	100	mdr1	"86,184,1246"	NYD			N	Y	NA	NA	D	wt	wt	NA	NA	wt	NA	NA	NA	NA	NA	NA			8	rflp	missing	missing	uncomplicated	clinic	raw counts missing	open	Pf3D7_0523000
Zhong et al. - 2008 - BMC Infectious Diseases-mdr1	18671871	2008	kakamega	missing	2005	100	100	mdr1	"86,184,1246"	NYD			N	Y	NA	NA	D	wt	wt	NA	NA	wt	NA	NA	NA	NA	NA	NA			10	rflp	2025-06-14	years	asymptomatic	school survey	raw counts missing	open	Pf3D7_0523000
Zhong et al. - 2008 - BMC Infectious Diseases-mdr1	18671871	2008	kisii	missing	2005	100	100	mdr1	"86,184,1246"	NYD			N	Y	NA	NA	D	wt	wt	NA	NA	wt	NA	NA	NA	NA	NA	NA			11	rflp	missing	missing	uncomplicated	clinic	raw counts missing	open	Pf3D7_0523000
Zhong et al. - 2008 - BMC Infectious Diseases-mdr1	18671871	2008	kisii	missing	2005	100	100	mdr1	"86,184,1246"	NYD			N	Y	NA	NA	D	wt	wt	NA	NA	wt	NA	NA	NA	NA	NA	NA			12	rflp	2025-06-14	years	asymptomatic	school survey	raw counts missing	open	Pf3D7_0523000
Zhong et al. - 2008 - BMC Infectious Diseases-mdr1	18671871	2008	kisumu	kombewa	2005	100	100	mdr1	"86,184,1246"	NFY			N	F	NA	NA	Y	wt	mut	NA	NA	mut	NA	NA	NA	NA	NA	NA			3	rflp	missing	missing	uncomplicated	clinic	raw counts missing	open	Pf3D7_0523000
Zhong et al. - 2008 - BMC Infectious Diseases-mdr1	18671871	2008	kisumu	kombewa	2005	100	100	mdr1	"86,184,1246"	NFY			N	F	NA	NA	Y	wt	mut	NA	NA	mut	NA	NA	NA	NA	NA	NA			5	rflp	2025-06-14	years	asymptomatic	school survey	raw counts missing	open	Pf3D7_0523000
Zhong et al. - 2008 - BMC Infectious Diseases-mdr1	18671871	2008	kakamega	missing	2005	100	100	mdr1	"86,184,1246"	NFY			N	F	NA	NA	Y	wt	mut	NA	NA	mut	NA	NA	NA	NA	NA	NA			4	rflp	missing	missing	uncomplicated	clinic	raw counts missing	open	Pf3D7_0523000
Zhong et al. - 2008 - BMC Infectious Diseases-mdr1	18671871	2008	kakamega	missing	2005	100	100	mdr1	"86,184,1246"	NFY			N	F	NA	NA	Y	wt	mut	NA	NA	mut	NA	NA	NA	NA	NA	NA			3	rflp	2025-06-14	years	asymptomatic	school survey	raw counts missing	open	Pf3D7_0523000
Zhong et al. - 2008 - BMC Infectious Diseases-mdr1	18671871	2008	kisii	missing	2005	100	100	mdr1	"86,184,1246"	NFY			N	F	NA	NA	Y	wt	mut	NA	NA	mut	NA	NA	NA	NA	NA	NA			8	rflp	missing	missing	uncomplicated	clinic	raw counts missing	open	Pf3D7_0523000
Zhong et al. - 2008 - BMC Infectious Diseases-mdr1	18671871	2008	kisii	missing	2005	100	100	mdr1	"86,184,1246"	NFY			N	F	NA	NA	Y	wt	mut	NA	NA	mut	NA	NA	NA	NA	NA	NA			5	rflp	2025-06-14	years	asymptomatic	school survey	raw counts missing	open	Pf3D7_0523000
Zhong et al. - 2008 - BMC Infectious Diseases-mdr1	18671871	2008	kisumu	kombewa	2005	100	100	mdr1	"86,184,1246"	NYY			N	Y	NA	NA	Y	wt	wt	NA	NA	mut	NA	NA	NA	NA	NA	NA			3	rflp	missing	missing	uncomplicated	clinic	raw counts missing	open	Pf3D7_0523000
Zhong et al. - 2008 - BMC Infectious Diseases-mdr1	18671871	2008	kisumu	kombewa	2005	100	100	mdr1	"86,184,1246"	NYY			N	Y	NA	NA	Y	wt	wt	NA	NA	mut	NA	NA	NA	NA	NA	NA			5	rflp	2025-06-14	years	asymptomatic	school survey	raw counts missing	open	Pf3D7_0523000
Zhong et al. - 2008 - BMC Infectious Diseases-mdr1	18671871	2008	kakamega	missing	2005	100	100	mdr1	"86,184,1246"	NYY			N	Y	NA	NA	Y	wt	wt	NA	NA	mut	NA	NA	NA	NA	NA	NA			4	rflp	missing	missing	uncomplicated	clinic	raw counts missing	open	Pf3D7_0523000
Zhong et al. - 2008 - BMC Infectious Diseases-mdr1	18671871	2008	kakamega	missing	2005	100	100	mdr1	"86,184,1246"	NYY			N	Y	NA	NA	Y	wt	wt	NA	NA	mut	NA	NA	NA	NA	NA	NA			3	rflp	2025-06-14	years	asymptomatic	school survey	raw counts missing	open	Pf3D7_0523000
Zhong et al. - 2008 - BMC Infectious Diseases-mdr1	18671871	2008	kisii	missing	2005	100	100	mdr1	"86,184,1246"	NYY			N	Y	NA	NA	Y	wt	wt	NA	NA	mut	NA	NA	NA	NA	NA	NA			0	rflp	missing	missing	uncomplicated	clinic	raw counts missing	open	Pf3D7_0523000
Zhong et al. - 2008 - BMC Infectious Diseases-mdr1	18671871	2008	kisii	missing	2005	100	100	mdr1	"86,184,1246"	NYY			N	Y	NA	NA	Y	wt	wt	NA	NA	mut	NA	NA	NA	NA	NA	NA			4	rflp	2025-06-14	years	asymptomatic	school survey	raw counts missing	open	Pf3D7_0523000
