## supplementary table 3 for "A scoping review of antimalarial drug resistance markers in Kenya (1987-2022): Toward a National Surveillance Framework and Data Repository"

### Sheet: ap2mu
year_sample	study_region	reference	target_gene	L5L	E44E	F92S	I100I	V127V	T144A	R146K	Q149Q	S160N	S160T	S160N/T	I162I	E163E	R188R	K199T	K199K	N200Y	T207R	I225I	T235I	A236T	Y254H	S274I	K289K	G315S	G315D	A337G	A337T	S341S	F437L	N445S	S476S	S476A	V478V	V491V	I498T	F517F	D548D	T586T	Y603Y
1995-1996	Coast	Wamae et al. - 2019 - Antimicrobial Agents and Chemotherapy	ap2mu	-	0	0	28.68	0	0	0	0.78	10	-	-	0	6.98	0.78	10.85	0	0.78	0.78	0	0.78	0.78	0.78	0	0.78	0	0.78	-	0	0	8.53	0	0.78	-	1.55	0	0	0	0	0	0
1998-1999	Coast	Wamae et al. - 2019 - Antimicrobial Agents and Chemotherapy	ap2mu	-	0	0	30.08	0	0	0.75	0.75	10.53	-	-	3.01	12.03	0	6.02	0	0	0.75	0	0	0	0	0	0	0	0.75	-	0.75	0.75	0	0	6.02	-	3.76	0	1.5	0.75	0	0	0
2005-2006	Coast	Wamae et al. - 2019 - Antimicrobial Agents and Chemotherapy	ap2mu	-	1.64	1.64	36.89	0	2.46	2.46	2.46	9.02	-	-	0	7.38	0	0	2.46	0.82	0	0	0	0.82	0	1.64	0	0.82	0	-	0	0	3.28	0.82	1.64	-	1.64	0	0	0	0	0	0.82
2012-2013	Coast	Wamae et al. - 2019 - Antimicrobial Agents and Chemotherapy	ap2mu	-	0	0	35.78	1.83	0	0	0	23.85	-	-	0	15.6	0	15.6	0	0	0	0.92	0	0.92	0	0	0	0	0	-	0.92	1.83	3.67	0	0	-	1.83	0	0	0	0	0	0
2015-2016	Coast	Wamae et al. - 2019 - Antimicrobial Agents and Chemotherapy	ap2mu	-	0	0	30.6	0	0	0	1.49	15.67	-	-	0.75	3.73	0	10.45	0.75	0	0	0	0	0	0	0	0	0	0	-	0	0	0.75	0	1.49	-	2.24	0.75	0	0	0.75	0.75	0
2009	Western	Henriques et al. - 2014 - The Journal of Infectious Diseases	ap2mu	7.69	-	-	-	-	-	0.61	-	17.58	0.61	-	9.7	16.36	0.61	3.03	-	0	-	-	-	-	-	-	-	-	-	1.1	-	-	3.3	-	3.3	-	2.2	-	-	-	-	-	-
2014	Western	Osborne et al. - 2021 - Scientific Reports	ap2mu	-	-	-	-	-	-	3.08	-	16.74	0	-	-	-	-	7.05	-	-	-	-	-	-	-	-	-	-	-	-	-	-	1.76	-	-	0.44	-	-	-	-	-	-	-
2015	Western	Musyoka et al. - 2020 - Infection, Genetics and Evolution	ap2mu	-	-	-	-	-	-	-	-	-	-	29.03	-	-	-	-	-	-	-	-	-	-	-	-	-	-	-	-	-	-	-	-	-	-	-	-	-	-	-	-	-

### Sheet: arps10
year_sample	study_region	reference	target_gene	V127M	D128Y/H
1994	Coast	Omedo et al. - 2022 - Wellcome Open Research	arps10	0	0
1995	Coast	Omedo et al. - 2022 - Wellcome Open Research	arps10	0	0
1996	Coast	Omedo et al. - 2022 - Wellcome Open Research	arps10	0	0
1997	Coast	Omedo et al. - 2022 - Wellcome Open Research	arps10	0	0
1998	Coast	Omedo et al. - 2022 - Wellcome Open Research	arps10	0	0
1999	Coast	Omedo et al. - 2022 - Wellcome Open Research	arps10	0	0
2000	Coast	Omedo et al. - 2022 - Wellcome Open Research	arps10	0	0
2003	Coast	Omedo et al. - 2022 - Wellcome Open Research	arps10	0	0
2004	Coast	Omedo et al. - 2022 - Wellcome Open Research	arps10	0	0
2005	Coast	Omedo et al. - 2022 - Wellcome Open Research	arps10	0	0
2006	Coast	Omedo et al. - 2022 - Wellcome Open Research	arps10	0	0
2007	Coast	Omedo et al. - 2022 - Wellcome Open Research	arps10	0	0
2008	Coast	Omedo et al. - 2022 - Wellcome Open Research	arps10	0	0
2009	Coast	Omedo et al. - 2022 - Wellcome Open Research	arps10	0	0
2010	Coast	Omedo et al. - 2022 - Wellcome Open Research	arps10	0	0
2011	Coast	Omedo et al. - 2022 - Wellcome Open Research	arps10	0	0
2012	Coast	Omedo et al. - 2022 - Wellcome Open Research	arps10	0	0
2013	Coast	Omedo et al. - 2022 - Wellcome Open Research	arps10	0	0
2014	Coast	Omedo et al. - 2022 - Wellcome Open Research	arps10	0	0
2015	Coast	Omedo et al. - 2022 - Wellcome Open Research	arps10	0	0
2016	Coast	Omedo et al. - 2022 - Wellcome Open Research	arps10	0	0
2017	Coast	Omedo et al. - 2022 - Wellcome Open Research	arps10	0	0
2018	Coast	Omedo et al. - 2022 - Wellcome Open Research	arps10	0	0

### Sheet: atp6
year_sample	study_region	reference	target_gene	H243Y	L263E	E431K	A623E	S769N
1998	Western	Nguetse et al. - 2017 - Malaria Journal	atp6	2.38	0	15.48	1.19	0

### Sheet: exo
year_sample	study_region	reference	target_gene	E415G
1994	Coast	Omedo et al. - 2022 - Wellcome Open Research	exo	0
1995	Coast	Omedo et al. - 2022 - Wellcome Open Research	exo	0
1996	Coast	Omedo et al. - 2022 - Wellcome Open Research	exo	0
1997	Coast	Omedo et al. - 2022 - Wellcome Open Research	exo	0
1998	Coast	Omedo et al. - 2022 - Wellcome Open Research	exo	0
1999	Coast	Omedo et al. - 2022 - Wellcome Open Research	exo	0
2000	Coast	Omedo et al. - 2022 - Wellcome Open Research	exo	0
2003	Coast	Omedo et al. - 2022 - Wellcome Open Research	exo	0
2004	Coast	Omedo et al. - 2022 - Wellcome Open Research	exo	0
2005	Coast	Omedo et al. - 2022 - Wellcome Open Research	exo	0
2006	Coast	Omedo et al. - 2022 - Wellcome Open Research	exo	0
2007	Coast	Omedo et al. - 2022 - Wellcome Open Research	exo	0
2008	Coast	Omedo et al. - 2022 - Wellcome Open Research	exo	0
2009	Coast	Omedo et al. - 2022 - Wellcome Open Research	exo	0
2010	Coast	Omedo et al. - 2022 - Wellcome Open Research	exo	0
2011	Coast	Omedo et al. - 2022 - Wellcome Open Research	exo	0
2012	Coast	Omedo et al. - 2022 - Wellcome Open Research	exo	0
2013	Coast	Omedo et al. - 2022 - Wellcome Open Research	exo	0
2014	Coast	Omedo et al. - 2022 - Wellcome Open Research	exo	0
2015	Coast	Omedo et al. - 2022 - Wellcome Open Research	exo	0
2016	Coast	Omedo et al. - 2022 - Wellcome Open Research	exo	0
2017	Coast	Omedo et al. - 2022 - Wellcome Open Research	exo	0
2018	Coast	Omedo et al. - 2022 - Wellcome Open Research	exo	0

### Sheet: falcipain-2a
year_sample	study_region	reference	target_gene	N4H	A8I	P9P	H10N	E11E	Q15H	V21V	K31K	S43S	V47V	V48I	V51I	S59F	R60K	L82L	S85S	N87N	N114D	N114N	E115V	D123D	G126D	L127L	T134K	I140L	K143E	D144N	F150Y	M167T	I169I	N173K	P179P	K183K	N204K	E210Q	N212N	A215A	T218T	H220H	N224S	L227L	S228T	S232S	M245I	E248D	E249A	V250V	K255G	K255R	N257E	F260F	Y265Y	D266D	H270H	A299V	Y321S	M335I	G339G	T343P	D345G	V350M	V350V	N358N	S373S	V393I	A400P	F407F	Q414E	T434T	L474L
1995-1996	Coast	Wamae et al. - 2019 - Antimicrobial Agents and Chemotherapy	falcipain-2a	8.82	7.35	7.35	7.35	7.35	9.56	11.03	1.47	9.56	11.76	0	12.5	11.76	0	0.74	0	0	0	0.74	1.47	0.74	0	0.74	0.74	0.74	0	0	0	0.74	0.74	0.74	0	0	0	0	0	0	0	0	0	0.74	9.56	0	0	0	0	0	0.74	92.65	92.65	92.65	92.65	92.65	92.65	1.47	0	1.47	88.24	90.44	90.44	0	90.44	91.18	7.35	0.74	0.74	0.74	47.79	0	0.74
1998-1999	Coast	Wamae et al. - 2019 - Antimicrobial Agents and Chemotherapy	falcipain-2a	8.82	8.82	6.62	7.35	8.82	12.5	14.71	5.88	7.35	11.03	0	12.5	7.35	0	0.74	0	0.74	0	0	2.94	0	2.94	0	0	0	0	0	0.74	0.74	0.74	1.47	1.47	0	0.74	0	0.74	0.74	0	0.74	0.74	0	12.5	0.74	2.94	0.74	0.74	0.74	0.74	97.06	96.32	96.32	96.32	96.32	96.32	2.94	0.74	0.74	88.24	88.97	88.97	0.74	88.97	86.03	11.03	0	0	0	41.91	0	0.74
2005-2006	Coast	Wamae et al. - 2019 - Antimicrobial Agents and Chemotherapy	falcipain-2a	19.12	16.18	16.91	16.91	17.65	13.97	17.65	2.94	4.41	11.03	0	12.5	6.62	0	0	0	0	0.74	0	0.74	0	0	0	0	0.74	0.74	0.74	0	0	0	0.74	1.47	0.74	0	0	0	0	0	0	0	0	9.56	0	0	0	0	0	0	97.06	97.06	97.06	97.06	97.06	97.06	1.47	0.74	0.74	92.65	93.38	94.12	0	5.88	96.32	2.94	0	0	0	33.09	0.74	2.94
2012-2013	Coast	Wamae et al. - 2019 - Antimicrobial Agents and Chemotherapy	falcipain-2a	8.82	7.35	5.88	6.62	6.62	12.5	12.5	0.74	3.68	7.35	0	8.82	0.74	0.74	0.74	0.74	0	0	0	0	0	0	0.74	0.74	0	0.74	0.74	0	0	0	0.74	5.88	0	0	0.74	0	0	0.74	0	1.1	2.94	6.62	1.47	1.47	1.47	1.47	1.47	0.74	98.53	96.32	96.32	96.32	95.59	98.53	0	0	0.74	88.24	88.24	92.65	0	93.38	9.56	5.88	0	1.1	1.47	41.18	0.74	0.74
2015-2016	Coast	Wamae et al. - 2019 - Antimicrobial Agents and Chemotherapy	falcipain-2a	15.44	14.34	13.97	13.97	14.71	12.5	14.71	0.74	3.68	7.35	0.74	9.56	4.41	0.74	0	0	0	0	0	0.74	0	0	0	0	0	0	0	0	0	0	3.68	1.47	0	0	3.68	0	0	0.74	0	0	0	4.41	0	0	0	0	0	0.74	0.74	97.06	96.32	96.32	95.59	98.53	0	0	0.74	88.97	90.44	90.44	0	8.82	9.56	8.82	1.47	1.47	1.47	41.18	0	0

### Sheet: fd
year_sample	study_region	reference	target_gene	D193Y
1994	Coast	Omedo et al. - 2022 - Wellcome Open Research	fd	0
1995	Coast	Omedo et al. - 2022 - Wellcome Open Research	fd	0
1996	Coast	Omedo et al. - 2022 - Wellcome Open Research	fd	0
1997	Coast	Omedo et al. - 2022 - Wellcome Open Research	fd	0
1998	Coast	Omedo et al. - 2022 - Wellcome Open Research	fd	0
1999	Coast	Omedo et al. - 2022 - Wellcome Open Research	fd	0
2000	Coast	Omedo et al. - 2022 - Wellcome Open Research	fd	0
2003	Coast	Omedo et al. - 2022 - Wellcome Open Research	fd	0
2004	Coast	Omedo et al. - 2022 - Wellcome Open Research	fd	0
2005	Coast	Omedo et al. - 2022 - Wellcome Open Research	fd	0
2006	Coast	Omedo et al. - 2022 - Wellcome Open Research	fd	0
2007	Coast	Omedo et al. - 2022 - Wellcome Open Research	fd	0
2008	Coast	Omedo et al. - 2022 - Wellcome Open Research	fd	0
2009	Coast	Omedo et al. - 2022 - Wellcome Open Research	fd	0
2010	Coast	Omedo et al. - 2022 - Wellcome Open Research	fd	0
2011	Coast	Omedo et al. - 2022 - Wellcome Open Research	fd	0
2012	Coast	Omedo et al. - 2022 - Wellcome Open Research	fd	0
2013	Coast	Omedo et al. - 2022 - Wellcome Open Research	fd	0
2014	Coast	Omedo et al. - 2022 - Wellcome Open Research	fd	0
2015	Coast	Omedo et al. - 2022 - Wellcome Open Research	fd	0
2016	Coast	Omedo et al. - 2022 - Wellcome Open Research	fd	0
2017	Coast	Omedo et al. - 2022 - Wellcome Open Research	fd	0
2018	Coast	Omedo et al. - 2022 - Wellcome Open Research	fd	0

### Sheet: mdr2
year_sample	study_region	reference	target_gene	T484I	I492V	I495V	V506I
1994	Coast	Omedo et al. - 2022 - Wellcome Open Research	mdr2	0	-	-	-
1995	Coast	Omedo et al. - 2022 - Wellcome Open Research	mdr2	0	-	-	-
1995-1996	Coast	Wamae et al. - 2019 - Antimicrobial Agents and Chemotherapy	mdr2	-	30	0	0
1996	Coast	Omedo et al. - 2022 - Wellcome Open Research	mdr2	0	-	-	-
1997	Coast	Omedo et al. - 2022 - Wellcome Open Research	mdr2	0	-	-	-
1998	Coast	Omedo et al. - 2022 - Wellcome Open Research	mdr2	0	-	-	-
1998-1999	Coast	Wamae et al. - 2019 - Antimicrobial Agents and Chemotherapy	mdr2	-	20.69	0.86	0
1999	Coast	Omedo et al. - 2022 - Wellcome Open Research	mdr2	0	-	-	-
2000	Coast	Omedo et al. - 2022 - Wellcome Open Research	mdr2	0	-	-	-
2003	Coast	Omedo et al. - 2022 - Wellcome Open Research	mdr2	0	-	-	-
2004	Coast	Omedo et al. - 2022 - Wellcome Open Research	mdr2	0	-	-	-
2005	Coast	Omedo et al. - 2022 - Wellcome Open Research	mdr2	0	-	-	-
2005-2006	Coast	Wamae et al. - 2019 - Antimicrobial Agents and Chemotherapy	mdr2	-	12.78	0	0
2006	Coast	Omedo et al. - 2022 - Wellcome Open Research	mdr2	0	-	-	-
2007	Coast	Omedo et al. - 2022 - Wellcome Open Research	mdr2	0	-	-	-
2008	Coast	Omedo et al. - 2022 - Wellcome Open Research	mdr2	0	-	-	-
2009	Coast	Omedo et al. - 2022 - Wellcome Open Research	mdr2	0	-	-	-
2010	Coast	Omedo et al. - 2022 - Wellcome Open Research	mdr2	0	-	-	-
2011	Coast	Omedo et al. - 2022 - Wellcome Open Research	mdr2	0	-	-	-
2012	Coast	Omedo et al. - 2022 - Wellcome Open Research	mdr2	0	-	-	-
2012-2013	Coast	Wamae et al. - 2019 - Antimicrobial Agents and Chemotherapy	mdr2	-	13.89	0	0
2013	Coast	Omedo et al. - 2022 - Wellcome Open Research	mdr2	0	-	-	-
2014	Coast	Omedo et al. - 2022 - Wellcome Open Research	mdr2	0	-	-	-
2015	Coast	Omedo et al. - 2022 - Wellcome Open Research	mdr2	0	-	-	-
2015-2016	Coast	Wamae et al. - 2019 - Antimicrobial Agents and Chemotherapy	mdr2	-	22.48	0	0
2016	Coast	Omedo et al. - 2022 - Wellcome Open Research	mdr2	0	-	-	-
2017	Coast	Omedo et al. - 2022 - Wellcome Open Research	mdr2	0	-	-	-
2018	Coast	Omedo et al. - 2022 - Wellcome Open Research	mdr2	0	-	-	-

### Sheet: mrp1
year_sample	study_region	reference	target_gene	H191Y	H191H	S437A	S437S	I876V	F1390V	F1390I
2003	Western	Holmgren et al. - 2006 - Infection, Genetics and Evolution	mrp1	-	92.21	-	94.44	-	-	-

### Sheet: nfs1
year_sample	study_region	reference	target_gene	S44C	S62N	K65Q	E67G	Q110E	S116I	G119C	S120I	P126S	E130G	E130D	E188K	G274G	N283Y	N288N	E308Q	I334I	K338R	G379G	N409Y
1995-1996	Coast	Wamae et al. - 2019 - Antimicrobial Agents and Chemotherapy	nfs1	0	36.25	62.5	62.5	5	0	0	13.75	0	0	12.5	0	0	0	0	0	1.25	0	0	0
1998-1999	Coast	Wamae et al. - 2019 - Antimicrobial Agents and Chemotherapy	nfs1	0	32.86	65.71	65.71	10	1.43	2.86	27.14	0	0	17.14	0	0	0	0	0	0	0	0	0
2005-2006	Coast	Wamae et al. - 2019 - Antimicrobial Agents and Chemotherapy	nfs1	1.39	36.11	40.28	40.28	6.94	0	0	37.5	1.39	0	13.89	0	0	0	1.39	0	0	0	0	0
2012-2013	Coast	Wamae et al. - 2019 - Antimicrobial Agents and Chemotherapy	nfs1	3.53	28.24	70.59	70.59	1.18	0	1.18	29.41	0	1.18	17.65	0	0	0	0	0	0	0	0	0
2015-2016	Coast	Wamae et al. - 2019 - Antimicrobial Agents and Chemotherapy	nfs1	5.31	24.78	74.34	74.34	15.93	0	0	40.71	0	0	24.78	0	0	0	0	0	0	0	0	0
2017-2018	Coast	Wamae et al. - 2019 - Antimicrobial Agents and Chemotherapy	nfs1	3.95	19.74	80.26	80.26	5.26	98.68	0	31.58	0	0	21.05	5.26	1.32	1.32	0	1.32	0	1.32	1.32	2.63
2016	Western	Gachie et al. - 2023 - Malaria Journal	nfs1	-	-	42.31	-	-	-	-	-	-	-	-	-	-	-	-	-	-	-	-	-
2016-2017	Western	Diarra et al. - 2021 - Open Journal of Genetics	nfs1	-	-	-	-	-	-	-	-	-	-	-	-	-	-	-	-	-	-	-	-
2018	Western	Diarra et al. - 2021 - Open Journal of Genetics	nfs1	-	-	-	-	-	-	-	-	-	-	-	-	-	-	-	-	-	-	-	-

### Sheet: ubp-1
year_sample	study_region	reference	target_gene	S1472Y	D1484Y	R1499H	E1504G	K1505K	N1515N	N1518N	Y1519Y	D1522G	Y1527Y	E1528D	E1531V	K1535E	N1540H	K1575R	E1509Del
1995-1996	Coast	Wamae et al. - 2019 - Antimicrobial Agents and Chemotherapy	ubp-1	0	0	0	0	0	0	7.14	0	0	0	-	0	-	-	0	1.19
1998-1999	Coast	Wamae et al. - 2019 - Antimicrobial Agents and Chemotherapy	ubp-1	0.74	0	0	0	0	0	9.56	0	0	0	-	0.74	-	-	0	2.94
2005-2006	Coast	Wamae et al. - 2019 - Antimicrobial Agents and Chemotherapy	ubp-1	0.79	0	0	0	0	0	5.51	0.79	0	0	-	0	-	-	0	5.51
2012-2013	Coast	Wamae et al. - 2019 - Antimicrobial Agents and Chemotherapy	ubp-1	0	1.8	0	0	0	0	10.81	0	0	0	-	0	-	-	0	3.6
2015-2016	Coast	Wamae et al. - 2019 - Antimicrobial Agents and Chemotherapy	ubp-1	0	0	0	0	0	0	4.76	0	0	0	-	0	-	-	0	3.57
2009	Western	Henriques et al. - 2014 - The Journal of Infectious Diseases	ubp-1	-	-	-	-	-	-	-	-	-	-	9.76	-	-	-	-	-
2013-2015	Western	Asenath et al. - 2018 - Advanced Techniques in Biology & Medicine	ubp-1	-	-	-	-	-	-	-	-	-	-	17.39	-	9.57	9.57	-	-
